# Dominant role of abdominal adiposity in circulating lipoprotein, lipid, and metabolite levels in UK Biobank: Mendelian randomization study

**DOI:** 10.1101/2021.05.29.21258044

**Authors:** Joshua A. Bell, Tom G. Richardson, Qin Wang, Eleanor Sanderson, Tom Palmer, Venexia Walker, Linda M. O’Keeffe, Nicholas J. Timpson, Anna Cichonska, Heli Julkunen, Peter Würtz, Michael V. Holmes, George Davey Smith

**Author notes:** **Corresponding author:** Joshua A. Bell, Oakfield House, University of Bristol, UK, BS8 2BN, Twitter: @joshuaa_bell. Joint senior authors (Michael V. Holmes, George Davey Smith).

## Abstract

**Background:** The causal impact of excess adiposity on systemic metabolism is unclear. We used multivariable Mendelian randomization to compare the direct effects of total adiposity (using body mass index (BMI)) and abdominal adiposity (using waist-to-hip-ratio (WHR)) on circulating lipoproteins, lipids, and metabolites with a five-fold increase in sample size over previous studies.

**Methods:** We used new metabolic data on 109,532 UK Biobank participants. BMI and WHR were measured in 2006-2010, during which EDTA plasma was collected. Plasma samples were used in 2019-2020 to quantify 249 metabolic traits with high-throughput nuclear magnetic resonance spectroscopy including subclass-specific lipoprotein concentrations, apolipoprotein B, cholesterol and triglycerides, plus pre-glycemic and inflammatory metabolites. We used two-stage least squares regression models with genetic risk scores for BMI and WHR as instruments to estimate the total (unadjusted) and direct (mutually adjusted) effects of BMI and WHR on metabolic traits. We also estimated the effects of BMI and WHR on statin use, and examined interaction of main effects by sex, statin use, and age as a proxy for medication use.

**Results:** Higher BMI (per standard deviation (SD) or 4.8 kg/m^2^) was estimated to moderately decrease apolipoprotein B and low-density lipoprotein (LDL) cholesterol before and after adjustment for WHR, whilst higher BMI increased triglycerides before but not after WHR adjustment. Estimated effects of higher WHR (per SD, or 0.090 ratio-unit) on lipoproteins, lipids, and metabolites were often larger than those of BMI, but null for LDL cholesterol, and attenuations were minimal upon adjustment for BMI. Patterns of effect estimates differed by sex, e.g., only BMI independently increased triglycerides among men, whereas only WHR independently increased triglycerides among women. Higher BMI and WHR (per SD) were each estimated to directly increase the relative odds of using statins (by 3.49 (95% CI = 3.42, 3.57) times higher for WHR). These patterns were most pronounced among women, and there was strong evidence that the effects of BMI and WHR on metabolic traits differed by statin use and age. Among the youngest adults (38-53 years, statin use 5%), higher BMI and WHR (per SD) each modestly increased LDL cholesterol (0.04 SD, 95% CI = -0.01, 0.08 for total effect of BMI and 0.10 SD, 95% CI = 0.02, 0.17 for total effect of WHR). This estimate for BMI fully attenuated, and the estimate for WHR remained unchanged, upon mutual adjustment. These direct effects on LDL cholesterol were more inverse for BMI and less positive for WHR at intermediate ages (54-62 years, statins 17%) and older ages (63-73 years, statins 29%) where the mutually adjusted effects of BMI and WHR on LDL cholesterol had reversed to -0.19 SD (95% CI = -0.27, -0.11) and -0.05 SD (95% CI = -0.16, 0.06), respectively.

**Conclusions:** Our results suggest that abdominal adiposity has a dominant role in driving the metabolic harms of excess adiposity, particularly among women. Our findings also suggest that apparent effects of adiposity on lowering LDL cholesterol are explained by an effect of adiposity on statin use.

## Supplementary Tables for "Dominant role of abdominal adiposity in circulating lipoprotein, lipid, and metabolite levels in UK Biobank: Mendelian randomization study" (part 1 of 3)

### Sheet: ST1. MR
S Table 1 Mendelian randomization estimates of the effect of body mass index (BMI) and waist-to-hip ratio (WHR) on metabolic traits in UK Biobank
Note: P-values shown as 0.00E+00 represent approximately P<1*10-300 (below limit of estimation)
	Total adiposity, sexes combined														Abdominal adiposity, sexes combined
	BMI, per SD higher														WHR, per SD higher
	Adj. for age, sex, GenPC1-10							Adj. for age, sex, GenPC1-10, WHR							Adj. for age, sex, GenPC1-10							Adj. for age, sex, GenPC1-10, BMI
Standardized outcome	N	Beta	SE	LCL	UCL	P-value		N	Beta	SE	LCL	UCL	P-value		N	Beta	SE	LCL	UCL	P-value		N	Beta	SE	LCL	UCL	P-value
Total cholesterol	109361	-0.173865	0.0147158	-0.202708	-0.145022	3.27e-32		109325	-0.127442	0.0194828	-0.165628	-0.0892567	6.1e-11		109496	-0.197115	0.023766	-0.243695	-0.150534	1.1e-16		109325	-0.12306	0.0295563	-0.180989	-0.0651307	3.13e-05
Total cholesterol minus HDL-C	109361	-0.0809012	0.0151137	-0.110523	-0.0512789	8.66e-08		109325	-0.103932	0.0199627	-0.143058	-0.064806	1.93e-07		109496	-0.0003513	0.0242807	-0.0479407	0.047238	0.988455		109325	0.0602116	0.0303326	0.0007609	0.119662	0.047139
Remnant cholesterol (non-HDL, non-LDL -cholesterol)	109361	-0.0528391	0.015078	-0.0823914	-0.0232868	0.0004577		109325	-0.088563	0.0199144	-0.127594	-0.0495314	8.7e-06		109496	0.0417133	0.0242011	-0.00572	0.0891466	0.0847781		109325	0.0935716	0.0302482	0.0342861	0.152857	0.0019784
VLDL cholesterol	109361	0.0661849	0.0149601	0.0368636	0.0955061	9.68e-06		109325	-0.0677431	0.0197209	-0.106395	-0.0290909	0.0005923		109496	0.312977	0.0240085	0.265921	0.360033	7.63e-39		109325	0.352815	0.0300333	0.293951	0.411679	7.28e-32
Clinical LDL cholesterol	109361	-0.114987	0.0151116	-0.144605	-0.0853683	2.76e-14		109325	-0.100432	0.0199846	-0.139601	-0.061263	5.02e-07		109496	-0.0973037	0.0243623	-0.145053	-0.0495543	6.5e-05		109325	-0.0388262	0.0303855	-0.0983807	0.0207282	0.201324
LDL cholesterol	109361	-0.105036	0.0151407	-0.134712	-0.0753612	3.99e-12		109325	-0.115148	0.0200017	-0.154351	-0.0759455	8.57e-09		109496	-0.0405911	0.0243586	-0.0883332	0.007151	0.0956348		109325	0.0262674	0.0304056	-0.0333265	0.0858614	0.387643
HDL cholesterol	109361	-0.293361	0.0129906	-0.318822	-0.2679	0		109325	-0.100392	0.0172787	-0.134258	-0.0665265	6.24e-09		109496	-0.567275	0.0214526	-0.609321	-0.525228	0		109325	-0.509374	0.0263419	-0.561003	-0.457745	0
Total triglycerides	109361	0.212446	0.0142883	0.184441	0.24045	0		109325	-0.0245547	0.01875	-0.0613041	0.0121946	0.190337		109496	0.610785	0.0230681	0.565572	0.655997	0		109325	0.625373	0.0286927	0.569136	0.68161	0
Triglycerides in VLDL	109361	0.215278	0.0141658	0.187513	0.243042	0		109325	-0.023716	0.0186132	-0.0601972	0.0127651	0.202609		109496	0.616588	0.0229378	0.571631	0.661546	0		109325	0.630702	0.0285301	0.574784	0.68662	0
Triglycerides in LDL	109361	0.175728	0.0147538	0.146811	0.204645	1.04e-32		109325	-0.0016308	0.0192465	-0.0393532	0.0360916	0.932474		109496	0.466659	0.0235499	0.420502	0.512816	0		109325	0.467897	0.0292533	0.410561	0.525232	0
Triglycerides in HDL	109361	0.148209	0.0148647	0.119075	0.177343	2.05e-23		109325	-0.0526618	0.0195478	-0.0909749	-0.0143487	0.0070601		109496	0.4989	0.0238655	0.452125	0.545676	0		109325	0.529628	0.0297428	0.471333	0.587923	0
Total phospholipids in lipoprotein particles	109361	-0.127247	0.0145272	-0.15572	-0.0987741	1.97e-18		109325	-0.116279	0.0191762	-0.153863	-0.0786941	1.33e-09		109496	-0.0969883	0.0233742	-0.142801	-0.0511757	3.33e-05		109325	-0.0294211	0.0290775	-0.086412	0.0275697	0.311625
Phospholipids in VLDL	109361	0.147607	0.0146271	0.118938	0.176275	6.04e-24		109325	-0.0459086	0.0192354	-0.0836092	-0.0082079	0.0170016		109496	0.483144	0.0235244	0.437037	0.529251	0		109325	0.510287	0.0293711	0.452721	0.567853	0
Phospholipids in LDL	109361	-0.0788688	0.0151614	-0.108585	-0.0491529	1.97e-07		109325	-0.093022	0.0200256	-0.132271	-0.0537726	3.4e-06		109496	-0.0170432	0.0243809	-0.0648288	0.0307425	0.484528		109325	0.0370688	0.0304432	-0.0225987	0.0967362	0.223361
Phospholipids in HDL	109361	-0.20602	0.0134767	-0.232434	-0.179606	0		109325	-0.0852717	0.0178676	-0.120292	-0.0502519	1.82e-06		109496	-0.368009	0.0220917	-0.411308	-0.32471	0		109325	-0.318804	0.0272802	-0.372273	-0.265336	1.5e-31
Total esterified cholesterol	109361	-0.187651	0.0146468	-0.216358	-0.158944	1.41e-37		109325	-0.128582	0.0194034	-0.166612	-0.0905522	3.43e-11		109496	-0.231066	0.0236869	-0.277492	-0.184641	1.76e-22		109325	-0.156392	0.0294321	-0.214078	-0.0987067	1.07e-07
Cholesteryl esters in VLDL	109361	0.0268235	0.0150609	-0.0026953	0.0563422	0.0749115		109325	-0.0738654	0.0198749	-0.11282	-0.0349113	0.000202		109496	0.221626	0.024158	0.174278	0.268975	4.56e-20		109325	0.264996	0.0302218	0.205762	0.32423	1.81e-18
Cholesteryl esters in LDL	109361	-0.0826234	0.0151602	-0.112337	-0.05291	5.04e-08		109325	-0.115365	0.020012	-0.154588	-0.0761427	8.17e-09		109496	0.0190447	0.0243484	-0.0286773	0.0667667	0.434113		109325	0.0860052	0.0304233	0.0263766	0.145634	0.0046993
Cholesteryl esters in HDL	109361	-0.296842	0.0130108	-0.322343	-0.271342	0		109325	-0.0990937	0.0173051	-0.133011	-0.0651764	1.03e-08		109496	-0.579026	0.0214982	-0.621162	-0.53689	0		109325	-0.521906	0.0263969	-0.573643	-0.470169	0
Total free cholesterol	109361	-0.135795	0.0148704	-0.16494	-0.10665	6.73e-20		109325	-0.122079	0.0196618	-0.160615	-0.0835428	5.33e-10		109496	-0.107884	0.0239497	-0.154825	-0.0609439	6.65e-06		109325	-0.0368368	0.0298465	-0.0953349	0.0216612	0.217124
Free cholesterol in VLDL	109361	0.116572	0.014756	0.087651	0.145494	2.79e-15		109325	-0.0571589	0.0194281	-0.0952373	-0.0190805	0.0032602		109496	0.424307	0.0237265	0.377804	0.47081	0		109325	0.458013	0.0296577	0.399885	0.516141	0
Free cholesterol in LDL	109361	-0.160631	0.0150175	-0.190064	-0.131197	1.06e-26		109325	-0.110175	0.0198854	-0.14915	-0.0712005	3.02e-08		109496	-0.197632	0.0242937	-0.245247	-0.150018	4.11e-16		109325	-0.133597	0.0302371	-0.19286	-0.0743328	9.95e-06
Free cholesterol in HDL	109361	-0.27224	0.0130555	-0.297828	-0.246651	0		109325	-0.101796	0.0173531	-0.135807	-0.0677844	4.46e-09		109496	-0.50903	0.0214673	-0.551105	-0.466955	0		109325	-0.450212	0.0263934	-0.501942	-0.398482	0
Total lipids in lipoprotein particles	109361	-0.0616054	0.0149917	-0.0909886	-0.0322223	3.97e-05		109325	-0.11463	0.0197398	-0.153319	-0.0759406	6.36e-09		109496	0.0727352	0.0240098	0.0256768	0.119793	0.0024504		109325	0.139456	0.0299824	0.0806917	0.19822	3.3e-06
Total lipids in VLDL	109361	0.170935	0.0144667	0.142581	0.199289	3.24e-32		109325	-0.0424436	0.0190135	-0.0797094	-0.0051779	0.0255957		109496	0.537758	0.0233165	0.492058	0.583457	0		109325	0.562842	0.0290862	0.505834	0.61985	0
Total lipids in LDL	109361	-0.083331	0.0151514	-0.113027	-0.0536348	3.8e-08		109325	-0.106193	0.0200071	-0.145406	-0.0669796	1.11e-07		109496	-0.0017518	0.0243427	-0.0494627	0.0459591	0.94263		109325	0.0599506	0.030405	0.000358	0.119543	0.0486396
Total lipids in HDL	109361	-0.240647	0.0132927	-0.266701	-0.214594	0		109325	-0.0972869	0.0176411	-0.131863	-0.062711	3.49e-08		109496	-0.434651	0.0218443	-0.477465	-0.391837	0		109325	-0.378503	0.0269098	-0.431245	-0.325761	0
Total concentration of lipoprotein particles	109361	-0.187127	0.0142029	-0.214964	-0.159289	0		109325	-0.121173	0.0188228	-0.158064	-0.0842806	1.21e-10		109496	-0.243833	0.0231265	-0.28916	-0.198506	5.45e-26		109325	-0.173837	0.0286554	-0.23	-0.117673	1.31e-09
Concentration of VLDL particles	109361	0.0996735	0.0148659	0.0705369	0.12881	2.02e-11		109325	-0.0672799	0.0196015	-0.105698	-0.0288616	0.0005983		109496	0.40056	0.0238428	0.353829	0.447291	0		109325	0.440033	0.0298395	0.381549	0.498518	0
Concentration of LDL particles	109361	-0.0481322	0.0151299	-0.0777862	-0.0184781	0.0014663		109325	-0.094252	0.0199741	-0.133401	-0.0551034	2.37e-06		109496	0.0662152	0.0243494	0.0184913	0.113939	0.0065404		109325	0.121122	0.0304221	0.0614964	0.180749	6.85e-05
Concentration of HDL particles	109361	-0.189177	0.0141127	-0.216837	-0.161517	0		109325	-0.112878	0.0187148	-0.149559	-0.076198	1.62e-09		109496	-0.266142	0.0230521	-0.311323	-0.22096	7.8e-31		109325	-0.201028	0.0285441	-0.256973	-0.145083	1.89e-12
Average diameter for VLDL particles	109361	0.245928	0.0134879	0.219492	0.272364	0		109325	-0.001714	0.0177961	-0.0365938	0.0331658	0.923271		109496	0.652619	0.0218671	0.60976	0.695478	0		109325	0.653851	0.0272003	0.600539	0.707163	0
Average diameter for LDL particles	109361	-0.188361	0.0143217	-0.216431	-0.160291	0		109325	-0.0502034	0.0190482	-0.0875371	-0.0128697	0.0083987		109496	-0.393858	0.0235988	-0.440111	-0.347605	0		109325	-0.365068	0.029295	-0.422485	-0.307651	1.21e-35
Average diameter for HDL particles	109361	-0.309829	0.0126941	-0.334709	-0.284949	0		109325	-0.0790884	0.0167545	-0.111927	-0.0462502	2.35e-06		109496	-0.655402	0.0207617	-0.696094	-0.61471	0		109325	-0.60985	0.0254842	-0.659798	-0.559902	0
Phosphoglycerides	109288	-0.112389	0.0144126	-0.140638	-0.0841413	6.29e-15		109252	-0.112845	0.0190218	-0.150127	-0.075563	2.99e-09		109423	-0.0646799	0.0232141	-0.110179	-0.0191812	0.0053324		109252	0.0008801	0.0288818	-0.0557272	0.0574873	0.975691
Ratio of triglycerides to phosphoglycerides	109288	0.289554	0.0133688	0.263352	0.315757	0		109252	0.0291518	0.017659	-0.0054593	0.0637629	0.0987765		109423	0.70405	0.0219143	0.661099	0.747002	0		109252	0.687544	0.0270801	0.634468	0.74062	0
Total cholines	109288	-0.151502	0.0142855	-0.179501	-0.123503	2.82e-26		109252	-0.124522	0.018889	-0.161544	-0.0874999	4.33e-11		109423	-0.143868	0.023071	-0.189086	-0.0986495	4.49e-10		109252	-0.0715789	0.0286648	-0.127761	-0.0153969	0.0125213
Phosphatidylcholines	109288	-0.156474	0.0142278	-0.18436	-0.128588	3.91e-28		109252	-0.140258	0.0187969	-0.177099	-0.103416	8.54e-14		109423	-0.124696	0.0229786	-0.169733	-0.0796587	5.74e-08		109252	-0.0432214	0.0285344	-0.0991477	0.0127049	0.129845
Sphingomyelins	109288	-0.192917	0.0141634	-0.220677	-0.165157	0		109252	-0.0923316	0.0188341	-0.129246	-0.0554175	9.47e-07		109423	-0.31937	0.023047	-0.364542	-0.274199	0		109252	-0.265957	0.0285954	-0.322003	-0.209911	1.4e-20
Apolipoprotein B	109361	-0.0376081	0.0151258	-0.0672541	-0.0079621	0.0129059		109325	-0.0843468	0.0199706	-0.123488	-0.0452052	2.4e-05		109496	0.0734305	0.0243089	0.025786	0.121075	0.0025217		109325	0.122726	0.0303806	0.0631807	0.18227	5.35e-05
Apolipoprotein A1	109361	-0.21389	0.0136429	-0.24063	-0.187151	0		109325	-0.104872	0.0180902	-0.140328	-0.0694159	6.74e-09		109496	-0.348248	0.022369	-0.39209	-0.304405	0		109325	-0.2877	0.0276095	-0.341813	-0.233586	2e-25
Ratio of apolipoprotein B to apolipoprotein A1	109361	0.0890106	0.014664	0.0602697	0.117752	1.28e-09		109325	-0.0095598	0.0193642	-0.047513	0.0283933	0.621528		109496	0.253395	0.0239343	0.206485	0.300306	3.42e-26		109325	0.25958	0.0297832	0.201206	0.317953	2.89e-18
Total fatty acids	109288	0.0840774	0.0149039	0.0548663	0.113289	1.69e-08		109252	-0.0481682	0.0194993	-0.0863861	-0.0099504	0.0135016		109423	0.320556	0.0238063	0.273897	0.367216	0		109252	0.348826	0.0296852	0.290644	0.407008	6.99e-32
Degree of unsaturation	109288	-0.223682	0.0139676	-0.251058	-0.196306	0		109252	-0.106642	0.0182228	-0.142358	-0.0709263	4.85e-09		109423	-0.370374	0.0227026	-0.41487	-0.325877	0		109252	-0.309111	0.0279065	-0.363806	-0.254415	1.63e-28
Omega-3 fatty acids	109288	-0.0223892	0.0146433	-0.0510896	0.0063111	0.126271		109252	-0.111439	0.0194178	-0.149497	-0.0733804	9.52e-09		109423	0.169928	0.0237365	0.123405	0.21645	8.13e-13		109252	0.234752	0.0295546	0.176826	0.292678	1.97e-15
Omega-6 fatty acids	109288	-0.0771557	0.0149011	-0.106361	-0.0479501	2.24e-07		109252	-0.111613	0.0196909	-0.150206	-0.0730195	1.44e-08		109423	0.0256439	0.0239652	-0.021327	0.0726148	0.284598		109252	0.0905228	0.0299233	0.0318743	0.149171	0.002485
Polyunsaturated fatty acids	109288	-0.0715416	0.0148079	-0.100565	-0.0425186	1.36e-06		109252	-0.125105	0.0195497	-0.163421	-0.086788	1.56e-10		109423	0.0682032	0.0238327	0.0214919	0.114915	0.0042132		109252	0.140938	0.0297258	0.0826761	0.199199	2.12e-06
Monounsaturated fatty acids	109288	0.198396	0.0145734	0.169833	0.22696	0		109252	0.0269991	0.0189409	-0.0101245	0.0641226	0.154031		109423	0.467645	0.0233454	0.421888	0.513401	0		109252	0.45227	0.0289094	0.395609	0.508932	0
Saturated fatty acids	109288	0.100524	0.0149076	0.0713051	0.129742	1.55e-11		109252	-0.0390963	0.0194236	-0.0771659	-0.0010268	0.0441328		109423	0.345299	0.0237528	0.298745	0.391854	0		109252	0.368419	0.0295671	0.310468	0.426369	1.23e-35
Linoleic acid	109288	-0.111272	0.0149808	-0.140634	-0.0819102	1.11e-13		109252	-0.140399	0.0198312	-0.179268	-0.101531	1.44e-12		109423	-0.0053952	0.0241041	-0.0526383	0.041848	0.822891		109252	0.0762591	0.0301011	0.0172621	0.135256	0.0112951
Docosahexaenoic acid	109288	-0.147964	0.0143245	-0.17604	-0.119889	5.18e-25		109252	-0.156192	0.0189018	-0.193239	-0.119145	1.42e-16		109423	-0.0692085	0.0233227	-0.11492	-0.0234969	0.003003		109252	0.021438	0.0287975	-0.035004	0.0778801	0.45661
Ratio of omega-3 fatty acids to total fatty acids	109288	-0.0717786	0.0146003	-0.100395	-0.0431626	8.82e-07		109252	-0.101039	0.0194014	-0.139065	-0.0630135	1.91e-07		109423	0.0186648	0.0238237	-0.0280289	0.0653584	0.433361		109252	0.0770874	0.0296078	0.0190573	0.135118	0.0092244
Ratio of omega-6 fatty acids to total fatty acids	109288	-0.283563	0.0140624	-0.311125	-0.256001	0		109252	-0.0750106	0.0182716	-0.110822	-0.0391989	4.04e-05		109423	-0.593674	0.0226916	-0.638149	-0.5492	0		109252	-0.550648	0.0279091	-0.605349	-0.495947	0
Ratio of polyunsaturated fatty acids to total fatty acids	109288	-0.302582	0.013874	-0.329774	-0.275389	0		109252	-0.113821	0.017907	-0.148918	-0.0787238	2.07e-10		109423	-0.56394	0.0224538	-0.607949	-0.519932	0		109252	-0.49846	0.0274137	-0.55219	-0.444731	0
Ratio of monounsaturated fatty acids to total fatty acids	109288	0.348708	0.0134828	0.322282	0.375134	0		109252	0.150517	0.017446	0.116324	0.184711	6.27e-18		109423	0.610175	0.022053	0.566952	0.653398	0		109252	0.523179	0.0267673	0.470716	0.575642	0
Ratio of saturated fatty acids to total fatty acids	109288	0.102694	0.0149732	0.0733475	0.132041	6.96e-12		109252	0.0116647	0.0196176	-0.0267851	0.0501145	0.552109		109423	0.246783	0.0240523	0.199642	0.293925	1.06e-24		109252	0.240637	0.0298891	0.182056	0.299219	8.21e-16
Ratio of linoleic acid to total fatty acids	109288	-0.32551	0.014023	-0.352994	-0.298025	0		109252	-0.158783	0.0183289	-0.194708	-0.122859	4.6e-18		109423	-0.532597	0.022807	-0.577298	-0.487896	0		109252	-0.440742	0.0279181	-0.49546	-0.386023	0
Ratio of docosahexaenoic acid to total fatty acids	109288	-0.196022	0.014305	-0.22406	-0.167985	0		109252	-0.12934	0.0187967	-0.166181	-0.0924996	5.94e-12		109423	-0.250683	0.0233501	-0.296449	-0.204918	6.91e-27		109252	-0.176087	0.0287407	-0.232418	-0.119756	8.97e-10
Ratio of polyunsaturated fatty acids to monounsaturated fatty acids	109288	-0.335963	0.0135162	-0.362454	-0.309472	0		109252	-0.133601	0.0175017	-0.167904	-0.0992984	2.28e-14		109423	-0.611193	0.0220457	-0.654401	-0.567984	0		109252	-0.534218	0.026839	-0.586822	-0.481615	0
Ratio of omega-6 fatty acids to omega-3 fatty acids	109288	0.0017517	0.0149695	-0.0275881	0.0310914	0.906848		109252	0.0825387	0.0199248	0.0434867	0.121591	3.44e-05		109423	-0.165896	0.0241074	-0.213146	-0.118646	5.92e-12		109252	-0.213282	0.0301279	-0.272332	-0.154232	1.45e-12
Alanine	109358	0.0326927	0.0150718	0.0031525	0.062233	0.0300729		109322	-0.0414172	0.0199214	-0.0804624	-0.002372	0.0376145		109493	0.171119	0.0243581	0.123378	0.21886	2.14e-12		109322	0.195137	0.0303992	0.135556	0.254719	1.37e-10
Glutamine	109045	-0.136122	0.0149993	-0.16552	-0.106724	1.13e-19		109009	-0.0678954	0.0198241	-0.10675	-0.0290408	0.0006151		109178	-0.219646	0.0243554	-0.267382	-0.171911	1.91e-19		109009	-0.180254	0.0302456	-0.239535	-0.120974	2.53e-09
Glycine	109262	-0.162419	0.0139477	-0.189756	-0.135082	2.44e-31		109226	-0.0763596	0.01842	-0.112462	-0.040257	3.39e-05		109397	-0.271869	0.0224905	-0.315949	-0.227788	1.22e-33		109226	-0.227687	0.0279444	-0.282457	-0.172917	3.7e-16
Histidine	109185	-0.0367457	0.014832	-0.0658158	-0.0076756	0.0132317		109149	-0.0522554	0.019577	-0.0906256	-0.0138852	0.0076026		109320	0.0102543	0.0242653	-0.0373049	0.0578134	0.672595		109149	0.0412497	0.0301308	-0.0178056	0.100305	0.170993
Total concentration of branched-chain amino acids (leucine + isoleucine + valine)	109333	0.18804	0.0143764	0.159863	0.216218	0		109297	0.0861589	0.0190626	0.048797	0.123521	6.19e-06		109468	0.319199	0.0234192	0.273298	0.3651	0		109297	0.270126	0.0290043	0.213279	0.326973	1.24e-20
Isoleucine	109359	0.161806	0.0147046	0.132985	0.190626	3.67e-28		109323	0.0814972	0.0194383	0.0433987	0.119596	2.76e-05		109494	0.260063	0.0237524	0.213509	0.306617	6.73e-28		109323	0.212868	0.0294874	0.155074	0.270662	5.24e-13
Leucine	109358	0.156169	0.0143692	0.128006	0.184332	1.63e-27		109322	0.0640873	0.0190407	0.0267683	0.101406	0.0007632		109493	0.280897	0.0232906	0.235248	0.326546	1.71e-33		109322	0.244338	0.028937	0.187623	0.301054	3.07e-17
Valine	109334	0.205192	0.0143167	0.177132	0.233253	0		109298	0.0960278	0.0190042	0.0587802	0.133275	4.35e-07		109469	0.343601	0.0235173	0.297508	0.389694	0		109298	0.28927	0.0290332	0.232366	0.346174	2.2e-23
Phenylalanine	109312	0.109554	0.0144964	0.0811418	0.137967	4.11e-14		109276	0.0760301	0.0190751	0.0386435	0.113417	6.72e-05		109446	0.133059	0.0231762	0.0876348	0.178484	9.4e-09		109276	0.0889489	0.0287481	0.0326036	0.145294	0.0019743
Tyrosine	109200	0.162986	0.014834	0.133912	0.19206	4.4e-28		109164	0.11131	0.0195543	0.0729841	0.149636	1.25e-08		109335	0.203194	0.0241535	0.155854	0.250534	4.01e-17		109164	0.138238	0.029822	0.0797878	0.196688	3.56e-06
Glucose	109158	0.131159	0.0146766	0.102393	0.159925	4.01e-19		109122	0.0801891	0.0190768	0.0427992	0.117579	2.63e-05		109293	0.180382	0.0241951	0.132961	0.227803	8.97e-14		109122	0.135167	0.0295623	0.0772263	0.193108	4.82e-06
Lactate	109093	0.0733137	0.0150833	0.0437509	0.102876	1.17e-06		109057	0.0339603	0.0198097	-0.0048661	0.0727867	0.0864697		109228	0.124416	0.0244003	0.0765923	0.17224	3.42e-07		109057	0.104335	0.0302735	0.0450004	0.16367	0.0005681
Pyruvate	109043	0.0299557	0.0154763	-0.0003773	0.0602886	0.0529187		109007	0.0329724	0.020033	-0.0062914	0.0722363	0.0997825		109176	0.0115214	0.0260956	-0.039625	0.0626679	0.658845		109007	-0.0083986	0.0318653	-0.0708534	0.0540563	0.792115
Citrate	109348	0.0034694	0.0149354	-0.0258035	0.0327423	0.81631		109312	0.0263711	0.01931	-0.0114757	0.064218	0.172041		109483	-0.0452364	0.0244972	-0.09325	0.0027772	0.0648056		109312	-0.0596459	0.0300348	-0.118513	-0.0007787	0.0470454
3-Hydroxybutyrate	107939	0.0483191	0.0154824	0.0179742	0.078664	0.0018029		107903	0.100724	0.0197408	0.0620324	0.139415	3.36e-07		108071	-0.0805412	0.024957	-0.129456	-0.0316264	0.0012501		107903	-0.137849	0.0304872	-0.197602	-0.0780949	6.14e-06
Acetate	109330	-0.0314478	0.0150019	-0.0608511	-0.0020446	0.0360599		109294	-0.0210354	0.0193518	-0.0589642	0.0168934	0.277037		109465	-0.0393787	0.0247509	-0.0878896	0.0091322	0.11161		109294	-0.0276045	0.0302635	-0.0869199	0.0317109	0.361696
Acetoacetate	109359	0.0863994	0.0152206	0.0565675	0.116231	1.38e-08		109323	0.108245	0.0197042	0.0696255	0.146865	3.94e-08		109494	0.0047179	0.0249093	-0.0441034	0.0535391	0.849777		109323	-0.0570931	0.030611	-0.117089	0.0029033	0.0621648
Acetone	109359	0.0128078	0.0149095	-0.0164144	0.0420299	0.390322		109323	0.0525763	0.0206332	0.012136	0.0930166	0.0108298		109494	-0.0743492	0.0253706	-0.124075	-0.0246237	0.0033839		109323	-0.104601	0.0322837	-0.167876	-0.0413263	0.001195
Creatinine	104561	0.0908603	0.0131457	0.0650951	0.116625	4.79e-12		104526	0.0435533	0.0177796	0.0087059	0.0784006	0.0143006		104689	0.150375	0.0218682	0.107514	0.193236	6.14e-12		104526	0.124708	0.0274421	0.0709221	0.178493	5.51e-06
Albumin	109344	-0.160485	0.0149492	-0.189785	-0.131185	6.95e-27		109308	-0.176527	0.0197969	-0.215328	-0.137726	4.8e-19		109479	-0.0574844	0.0244318	-0.10537	-0.0095991	0.0186298		109308	0.0437062	0.0301974	-0.0154796	0.102892	0.147799
Glycoprotein acetyls	109361	0.29425	0.014147	0.266523	0.321978	0		109325	0.141866	0.0183907	0.105821	0.177911	1.22e-14		109496	0.485119	0.0230386	0.439964	0.530274	0		109325	0.402312	0.0281343	0.34717	0.457454	0
Concentration of chylomicrons and extremely large VLDL particles	109361	0.245183	0.014099	0.217549	0.272816	0		109325	0.0288934	0.0183382	-0.0070488	0.0648357	0.115122		109496	0.586783	0.0227697	0.542155	0.63141	0		109325	0.570793	0.0280686	0.51578	0.625807	0
Total lipids in chylomicrons and extremely large VLDL	109361	0.239881	0.0141204	0.212205	0.267556	0		109325	0.031133	0.0183389	-0.0048107	0.0670766	0.0895751		109496	0.568086	0.0227774	0.523443	0.612729	0		109325	0.550866	0.0280581	0.495874	0.605859	0
Phospholipids in chylomicrons and extremely large VLDL	109361	0.250928	0.0140622	0.223367	0.27849	0		109325	0.0336315	0.0182983	-0.0022325	0.0694955	0.0660684		109496	0.59218	0.0227268	0.547637	0.636724	0		109325	0.573437	0.0280091	0.51854	0.628334	0
Cholesterol in chylomicrons and extremely large VLDL	109361	0.235677	0.0141225	0.207997	0.263357	0		109325	0.019859	0.0184151	-0.016234	0.0559519	0.280852		109496	0.580241	0.0228173	0.53552	0.624962	0		109325	0.569418	0.0281969	0.514153	0.624682	0
Cholesteryl esters in chylomicrons and extremely large VLDL	109361	0.227322	0.0141437	0.199601	0.255043	0		109325	0.0137985	0.0184584	-0.0223794	0.0499764	0.454735		109496	0.570656	0.0228474	0.525876	0.615436	0		109325	0.56329	0.0282667	0.507888	0.618692	0
Free cholesterol in chylomicrons and extremely large VLDL	109361	0.243055	0.0141213	0.215378	0.270732	0		109325	0.0269277	0.0183979	-0.0091315	0.0629869	0.143295		109496	0.585183	0.022819	0.540459	0.629908	0		109325	0.570322	0.0281627	0.515124	0.62552	0
Triglycerides in chylomicrons and extremely large VLDL	109361	0.23546	0.0141635	0.207701	0.26322	0		109325	0.0337468	0.0183671	-0.002252	0.0697456	0.066158		109496	0.551019	0.0228227	0.506287	0.59575	0		109325	0.532336	0.0280857	0.477289	0.587383	0
Concentration of very large VLDL particles	109361	0.229472	0.0140315	0.201971	0.256973	0		109325	-0.0109617	0.0184055	-0.0470357	0.0251123	0.551465		109496	0.627624	0.0227147	0.583104	0.672144	0		109325	0.634478	0.0282089	0.579189	0.689766	0
Total lipids in very large VLDL	109361	0.226999	0.0140446	0.199472	0.254526	0		109325	-0.0104507	0.0184221	-0.0465572	0.0256559	0.570517		109496	0.620058	0.0227498	0.575469	0.664647	0		109325	0.62661	0.028245	0.571251	0.681969	0
Phospholipids in very large VLDL	109361	0.222938	0.0140833	0.195335	0.25054	0		109325	-0.0086808	0.0184675	-0.0448764	0.0275148	0.638313		109496	0.605488	0.0227979	0.560805	0.650171	0		109325	0.611108	0.0283046	0.555631	0.666584	0
Cholesterol in very large VLDL	109361	0.186528	0.0143006	0.1585	0.214557	6.93e-39		109325	-0.0281582	0.0188009	-0.0650073	0.008691	0.134211		109496	0.549353	0.0230995	0.504079	0.594627	0		109325	0.566263	0.0287808	0.509853	0.622672	0
Cholesteryl esters in very large VLDL	109361	0.156416	0.0144743	0.128047	0.184785	3.21e-27		109325	-0.040125	0.0190561	-0.0774743	-0.0027758	0.0352365		109496	0.494476	0.0233389	0.448732	0.540219	0		109325	0.518302	0.0291329	0.461202	0.575401	0
Free cholesterol in very large VLDL	109361	0.211383	0.0141655	0.183619	0.239147	0		109325	-0.0151234	0.0185949	-0.0515687	0.0213219	0.416041		109496	0.588187	0.0229218	0.543261	0.633113	0		109325	0.597543	0.0284928	0.541699	0.653388	0
Triglycerides in very large VLDL	109361	0.236503	0.0139967	0.20907	0.263936	0		109325	-0.0045686	0.0183515	-0.0405368	0.0313996	0.8034		109496	0.633236	0.022696	0.588753	0.67772	0		109325	0.636304	0.0281432	0.581144	0.691464	0
Concentration of large VLDL particles	109361	0.204688	0.0141522	0.17695	0.232426	0		109325	-0.0349081	0.0186547	-0.0714706	0.0016544	0.0613064		109496	0.611569	0.0229393	0.566609	0.65653	0		109325	0.632189	0.0286065	0.576122	0.688257	0
Total lipids in large VLDL	109361	0.195228	0.0141762	0.167443	0.223013	0		109325	-0.043516	0.0187168	-0.0802002	-0.0068318	0.0200733		109496	0.604491	0.0230064	0.559399	0.649582	0		109325	0.629979	0.0287246	0.57368	0.686279	0
Phospholipids in large VLDL	109361	0.21539	0.014097	0.18776	0.24302	0		109325	-0.0277694	0.0185682	-0.0641624	0.0086237	0.134775		109496	0.625145	0.0228286	0.580402	0.669888	0		109325	0.641596	0.0284436	0.585848	0.697345	0
Cholesterol in large VLDL	109361	0.169494	0.014388	0.141294	0.197694	4.93e-32		109325	-0.0520297	0.0190104	-0.0892894	-0.0147699	0.0062021		109496	0.55375	0.0232668	0.508148	0.599352	0		109325	0.58429	0.0290914	0.527272	0.641308	0
Cholesteryl esters in large VLDL	109361	0.126882	0.0146412	0.0981855	0.155578	4.47e-18		109325	-0.0714461	0.0193894	-0.109449	-0.0334437	0.0002289		109496	0.48114	0.0236504	0.434786	0.527494	0		109325	0.522896	0.029629	0.464824	0.580968	0
Free cholesterol in large VLDL	109361	0.204895	0.0141409	0.177179	0.232611	0		109325	-0.0324412	0.0186333	-0.0689618	0.0040794	0.0816776		109496	0.606984	0.0228931	0.562114	0.651853	0		109325	0.626195	0.0285473	0.570243	0.682147	0
Triglycerides in large VLDL	109361	0.193574	0.0141559	0.165829	0.221319	0		109325	-0.0444657	0.0187038	-0.0811245	-0.0078069	0.0174371		109496	0.602333	0.023037	0.557181	0.647484	0		109325	0.628265	0.0287597	0.571897	0.684633	0
Concentration of medium VLDL particles	109361	0.0455482	0.0149688	0.0162099	0.0748865	0.0023433		109325	-0.0915934	0.019758	-0.130318	-0.0528684	3.56e-06		109496	0.307948	0.0240686	0.260774	0.355122	1.76e-37		109325	0.361433	0.03015	0.30234	0.420526	4.12e-33
Total lipids in medium VLDL	109361	0.077087	0.0148488	0.0479838	0.10619	2.09e-07		109325	-0.0927612	0.0196074	-0.131191	-0.0543314	2.23e-06		109496	0.393844	0.0239067	0.346988	0.440701	0		109325	0.447869	0.0299683	0.389132	0.506606	0
Phospholipids in medium VLDL	109361	0.0332938	0.0150103	0.0038742	0.0627135	0.0265504		109325	-0.0936264	0.0198113	-0.132456	-0.0547969	2.29e-06		109496	0.279782	0.0241177	0.232512	0.327052	4.09e-31		109325	0.334414	0.0302097	0.275204	0.393624	1.76e-28
Cholesterol in medium VLDL	109361	-0.0777387	0.0151121	-0.107358	-0.0481195	2.69e-07		109325	-0.101322	0.0199784	-0.140479	-0.0621652	3.95e-07		109496	0.0024025	0.0243478	-0.0453183	0.0501233	0.921397		109325	0.0616006	0.0304066	0.0020047	0.121196	0.0427757
Cholesteryl esters in medium VLDL	109361	-0.130369	0.0150188	-0.159805	-0.100933	3.94e-18		109325	-0.0966649	0.0198804	-0.13563	-0.0577001	1.16e-06		109496	-0.146069	0.02427	-0.193637	-0.0985007	1.76e-09		109325	-0.0895714	0.030242	-0.148845	-0.0302982	0.0030583
Free cholesterol in medium VLDL	109361	-0.003995	0.0150782	-0.0335476	0.0255577	0.791048		109325	-0.100607	0.0199186	-0.139647	-0.061567	4.4e-07		109496	0.195598	0.0242564	0.148057	0.24314	7.4e-16		109325	0.254352	0.0303663	0.194835	0.313868	5.47e-17
Triglycerides in medium VLDL	109361	0.168606	0.0143688	0.140444	0.196768	8.52e-32		109325	-0.0685926	0.019029	-0.105889	-0.0312965	0.0003126		109496	0.586111	0.0233066	0.540431	0.631791	0		109325	0.625909	0.0291915	0.568695	0.683123	0
Concentration of small VLDL particles	109361	0.132665	0.0146991	0.103855	0.161475	1.79e-19		109325	-0.0713976	0.0194348	-0.109489	-0.0333062	0.0002391		109496	0.496563	0.0236285	0.450252	0.542874	0		109325	0.538169	0.0295964	0.480162	0.596177	0
Total lipids in small VLDL	109361	0.122526	0.01475	0.0936161	0.151435	9.83e-17		109325	-0.0741796	0.0194835	-0.112366	-0.0359928	0.0001405		109496	0.475518	0.0236775	0.429111	0.521925	0		109325	0.518752	0.0296627	0.460614	0.57689	0
Phospholipids in small VLDL	109361	0.0555125	0.0149836	0.0261451	0.0848799	0.0002115		109325	-0.0841244	0.0197803	-0.122893	-0.0453558	2.11e-05		109496	0.319036	0.0240161	0.271965	0.366106	0		109325	0.368067	0.0300861	0.3091	0.427035	2.05e-34
Cholesterol in small VLDL	109361	0.0472006	0.0150326	0.0177373	0.0766638	0.0016901		109325	-0.0739515	0.0198511	-0.112859	-0.035044	0.0001951		109496	0.275956	0.0240734	0.228773	0.323139	2.02e-30		109325	0.319219	0.0301411	0.260144	0.378294	3.29e-26
Cholesteryl esters in small VLDL	109361	0.0755758	0.0149656	0.0462438	0.104908	4.42e-07		109325	-0.0621337	0.0197621	-0.100867	-0.0234008	0.001666		109496	0.32647	0.0239632	0.279503	0.373437	0		109325	0.362915	0.0299949	0.304126	0.421704	1.07e-33
Free cholesterol in small VLDL	109361	-0.0037973	0.0151094	-0.0334112	0.0258166	0.801567		109325	-0.0931637	0.0199549	-0.132275	-0.0540528	3.03e-06		109496	0.181014	0.0242278	0.133528	0.228499	7.94e-14		109325	0.235346	0.0303277	0.175905	0.294788	8.49e-15
Triglycerides in small VLDL	109361	0.196641	0.0143944	0.168429	0.224854	0		109325	-0.0550947	0.0190677	-0.0924667	-0.0177227	0.0038594		109496	0.632241	0.0233044	0.586566	0.677917	0		109325	0.664213	0.0291269	0.607125	0.721301	0
Concentration of very small VLDL particles	109361	0.0091819	0.014988	-0.020194	0.0385577	0.54013		109325	-0.0559848	0.019811	-0.0948135	-0.017156	0.0047141		109496	0.137887	0.0239452	0.0909551	0.184819	8.49e-09		109325	0.170988	0.0299531	0.112281	0.229695	1.14e-08
Total lipids in very small VLDL	109361	0.0081015	0.0149483	-0.0211967	0.0373997	0.587841		109325	-0.0601575	0.0197532	-0.098873	-0.0214421	0.0023232		109496	0.143723	0.0238724	0.0969335	0.190512	1.74e-09		109325	0.179121	0.029858	0.120601	0.237642	1.98e-09
Phospholipids in very small VLDL	109361	0.0405953	0.0149591	0.011276	0.0699145	0.0066525		109325	-0.0421244	0.0197654	-0.0808638	-0.0033849	0.0330714		109496	0.192207	0.0239145	0.145335	0.239078	9.19e-16		109325	0.217289	0.029897	0.158692	0.275886	3.65e-13
Cholesterol in very small VLDL	109361	-0.089645	0.0147734	-0.1186	-0.0606896	1.3e-09		109325	-0.0778478	0.0195824	-0.116229	-0.0394671	7.03e-05		109496	-0.0779245	0.0237257	-0.124426	-0.031423	0.001022		109325	-0.0322859	0.0296416	-0.0903824	0.0258105	0.276061
Cholesteryl esters in very small VLDL	109361	-0.120046	0.0146747	-0.148808	-0.0912837	2.83e-16		109325	-0.0828583	0.0194658	-0.12101	-0.0447061	2.08e-05		109496	-0.147803	0.0236185	-0.194095	-0.101512	3.9e-10		109325	-0.0993142	0.02948	-0.157094	-0.0415345	0.0007548
Free cholesterol in very small VLDL	109361	-0.0133897	0.0149298	-0.0426515	0.0158722	0.369802		109325	-0.0626792	0.0197616	-0.101411	-0.0239472	0.0015151		109496	0.0920718	0.0239102	0.0452087	0.138935	0.0001178		109325	0.129025	0.0299083	0.0704059	0.187644	1.6e-05
Triglycerides in very small VLDL	109361	0.193126	0.0147072	0.1643	0.221951	0		109325	-0.0167589	0.0193265	-0.0546382	0.0211203	0.385862		109496	0.543707	0.0235952	0.497461	0.589953	0		109325	0.5536	0.029354	0.496067	0.611133	0
Concentration of IDL particles	109361	-0.0717078	0.0150406	-0.101187	-0.0422287	1.86e-06		109325	-0.0434919	0.0199562	-0.0826054	-0.0043784	0.0293045		109496	-0.101099	0.0242386	-0.148606	-0.053592	3.03e-05		109325	-0.0751201	0.0302687	-0.134446	-0.0157946	0.0130728
Total lipids in IDL	109361	-0.152422	0.0146992	-0.181232	-0.123612	3.42e-25		109325	-0.0921658	0.0195071	-0.130399	-0.0539325	2.3e-06		109496	-0.213566	0.0237353	-0.260087	-0.167046	2.3e-19		109325	-0.159764	0.0295689	-0.217718	-0.10181	6.55e-08
Phospholipids in IDL	109361	-0.149278	0.0146812	-0.178053	-0.120503	2.76e-24		109325	-0.0956584	0.0194747	-0.133828	-0.0574887	9.02e-07		109496	-0.198339	0.0236835	-0.244758	-0.15192	5.54e-17		109325	-0.142488	0.0295091	-0.200324	-0.0846509	1.37e-06
Cholesterol in IDL	109361	-0.178529	0.0146392	-0.207222	-0.149837	3.29e-34		109325	-0.0940439	0.0194478	-0.132161	-0.0559269	1.33e-06		109496	-0.278481	0.0237317	-0.324994	-0.231968	8.48e-32		109325	-0.223609	0.0295243	-0.281476	-0.165743	3.63e-14
Cholesteryl esters in IDL	109361	-0.179938	0.014635	-0.208622	-0.151254	9.62e-35		109325	-0.0968821	0.0194425	-0.134989	-0.0587754	6.26e-07		109496	-0.276249	0.0237208	-0.322741	-0.229757	2.41e-31		109325	-0.219786	0.0295104	-0.277626	-0.161947	9.49e-14
Free cholesterol in IDL	109361	-0.170714	0.0146661	-0.199459	-0.141969	2.58e-31		109325	-0.084008	0.0194805	-0.122189	-0.0458269	1.61e-05		109496	-0.2788	0.0237922	-0.325432	-0.232168	1.03e-31		109325	-0.229601	0.029604	-0.287624	-0.171578	8.78e-15
Triglycerides in IDL	109361	0.159767	0.0148606	0.130641	0.188893	5.86e-27		109325	-0.0049296	0.0194599	-0.0430702	0.033211	0.80002		109496	0.431132	0.0236988	0.384683	0.477581	0		109325	0.434215	0.029479	0.376437	0.491993	0
Concentration of large LDL particles	109361	-0.0697427	0.0151082	-0.0993542	-0.0401312	3.91e-06		109325	-0.0942812	0.0199532	-0.133389	-0.0551735	2.3e-06		109496	0.0091696	0.0243636	-0.0385822	0.0569213	0.706647		109325	0.0641149	0.0304032	0.0045258	0.123704	0.03496
Total lipids in large LDL	109361	-0.121098	0.0150672	-0.15063	-0.0915674	9.19e-16		109325	-0.115668	0.0199232	-0.154717	-0.0766197	6.41e-09		109496	-0.0820217	0.0242481	-0.129547	-0.0344964	0.000718		109325	-0.0148217	0.0302513	-0.0741132	0.0444697	0.624166
Phospholipids in large LDL	109361	-0.113207	0.0150943	-0.142791	-0.0836229	6.38e-14		109325	-0.102495	0.019961	-0.141618	-0.0633719	2.83e-07		109496	-0.0882567	0.0242938	-0.135872	-0.0406418	0.0002803		109325	-0.0286481	0.0303111	-0.0880568	0.0307606	0.34459
Cholesterol in large LDL	109361	-0.142902	0.015036	-0.172372	-0.113432	2.02e-21		109325	-0.124253	0.0198889	-0.163234	-0.0852713	4.17e-10		109496	-0.121886	0.0242426	-0.1694	-0.0743713	4.96e-07		109325	-0.0497422	0.030216	-0.108965	0.0094801	0.0997184
Cholesteryl esters in large LDL	109361	-0.126545	0.0150771	-0.156095	-0.096994	4.73e-17		109325	-0.126496	0.019931	-0.16556	-0.0874323	2.2e-10		109496	-0.0740215	0.024273	-0.121596	-0.0264474	0.0022919		109325	-0.0006202	0.0302825	-0.0599728	0.0587324	0.98366
Free cholesterol in large LDL	109361	-0.182945	0.0148864	-0.212121	-0.153768	1.03e-34		109325	-0.114934	0.0197321	-0.153608	-0.0762594	5.72e-09		109496	-0.246939	0.0241138	-0.294201	-0.199677	1.3e-24		109325	-0.180086	0.0299828	-0.238851	-0.121321	1.9e-09
Triglycerides in large LDL	109361	0.161864	0.0148328	0.132792	0.190936	1e-27		109325	0.0004361	0.0193723	-0.0375329	0.0384051	0.98204		109496	0.425774	0.0236438	0.379433	0.472115	0		109325	0.425805	0.029392	0.368198	0.483412	0
Concentration of medium LDL particles	109361	-0.0148537	0.0151075	-0.0444638	0.0147565	0.32551		109325	-0.092329	0.0199692	-0.131468	-0.0531901	3.77e-06		109496	0.150404	0.0242844	0.102807	0.198	5.89e-10		109325	0.20402	0.0304091	0.144419	0.26362	1.96e-11
Total lipids in medium LDL	109361	-0.0158888	0.0151487	-0.0455797	0.0138021	0.294245		109325	-0.0909078	0.0199569	-0.130023	-0.051793	5.23e-06		109496	0.14504	0.0242723	0.097467	0.192612	2.29e-09		109325	0.19782	0.0303622	0.138311	0.257328	7.25e-11
Phospholipids in medium LDL	109361	-0.0189924	0.0151574	-0.0487005	0.0107156	0.210202		109325	-0.0826273	0.0199718	-0.121771	-0.0434833	3.52e-05		109496	0.119832	0.0243038	0.0721973	0.167466	8.2e-07		109325	0.167846	0.0303862	0.10829	0.227402	3.32e-08
Cholesterol in medium LDL	109361	-0.0319467	0.0151697	-0.0616787	-0.0022147	0.0352078		109325	-0.0979565	0.0199955	-0.137147	-0.058766	9.64e-07		109496	0.117184	0.0243254	0.069507	0.164861	1.45e-06		109325	0.174017	0.0304252	0.114385	0.23365	1.07e-08
Cholesteryl esters in medium LDL	109361	-0.0010868	0.0151189	-0.0307194	0.0285458	0.942694		109325	-0.093463	0.0199129	-0.132492	-0.0544344	2.68e-06		109496	0.189377	0.0242164	0.141914	0.23684	5.27e-15		109325	0.243599	0.030309	0.184195	0.303004	9.19e-16
Free cholesterol in medium LDL	109361	-0.113295	0.0151745	-0.143037	-0.0835539	8.26e-14		109325	-0.103127	0.020056	-0.142436	-0.063818	2.72e-07		109496	-0.0868501	0.0244663	-0.134803	-0.038897	0.0003856		109325	-0.0270064	0.0305121	-0.0868091	0.0327963	0.376101
Triglycerides in medium LDL	109361	0.186119	0.0146514	0.157403	0.214835	5.68e-37		109325	-0.0035185	0.0190978	-0.0409495	0.0339126	0.853831		109496	0.498078	0.0234297	0.452157	0.544	0		109325	0.500391	0.0290874	0.443381	0.557401	0
Concentration of small LDL particles	109361	-0.004795	0.0150812	-0.0343536	0.0247636	0.750526		109325	-0.0798802	0.0199066	-0.118896	-0.040864	6e-05		109496	0.150845	0.0242868	0.103244	0.198446	5.27e-10		109325	0.197627	0.0303682	0.138107	0.257148	7.63e-11
Total lipids in small LDL	109361	-0.0233222	0.0151275	-0.0529715	0.0063271	0.123144		109325	-0.0753027	0.0199382	-0.114381	-0.0362245	0.0001589		109496	0.0930085	0.0243458	0.0452916	0.140726	0.0001333		109325	0.136914	0.0304018	0.0773276	0.1965	6.68e-06
Phospholipids in small LDL	109361	-0.0494301	0.0151156	-0.079056	-0.0198041	0.0010749		109325	-0.0609718	0.0199714	-0.100115	-0.0218287	0.0022659		109496	-0.0054385	0.0244687	-0.0533962	0.0425191	0.824107		109325	0.0302065	0.0305102	-0.0295925	0.0900055	0.322153
Cholesterol in small LDL	109361	-0.0395676	0.01516	-0.0692806	-0.0098546	0.009054		109325	-0.084326	0.0199889	-0.123504	-0.0451484	2.46e-05		109496	0.0687601	0.0243838	0.0209687	0.116552	0.0048037		109325	0.117846	0.0304539	0.0581576	0.177535	0.000109
Cholesteryl esters in small LDL	109361	-0.0049186	0.0151173	-0.034548	0.0247108	0.744906		109325	-0.0797754	0.0199038	-0.118786	-0.0407647	6.12e-05		109496	0.150729	0.0242592	0.103181	0.198276	5.19e-10		109325	0.197222	0.0303173	0.137801	0.256643	7.75e-11
Free cholesterol in small LDL	109361	-0.126951	0.0151274	-0.1566	-0.0973016	4.78e-17		109325	-0.0870138	0.0200091	-0.126231	-0.0477967	1.37e-05		109496	-0.155994	0.0245323	-0.204076	-0.107912	2.03e-10		109325	-0.105493	0.0305407	-0.165352	-0.0456346	0.000552
Triglycerides in small LDL	109361	0.200237	0.0144797	0.171857	0.228616	0		109325	-0.0072583	0.0188772	-0.044257	0.0297404	0.700607		109496	0.54296	0.0232391	0.497413	0.588508	0		109325	0.547506	0.0288231	0.491013	0.603998	0
Concentration of very large HDL particles	109361	-0.312165	0.0130202	-0.337684	-0.286646	0		109325	-0.0883108	0.0173113	-0.12224	-0.0543814	3.37e-07		109496	-0.64318	0.021347	-0.685019	-0.601341	0		109325	-0.59185	0.0262425	-0.643285	-0.540416	0
Total lipids in very large HDL	109361	-0.308381	0.0129465	-0.333756	-0.283006	0		109325	-0.0695562	0.0172056	-0.103279	-0.0358338	5.29e-05		109496	-0.671705	0.0211842	-0.713226	-0.630185	0		109325	-0.631296	0.0261002	-0.682452	-0.580141	0
Phospholipids in very large HDL	109361	-0.299078	0.0129597	-0.324478	-0.273677	0		109325	-0.06262	0.0171991	-0.0963296	-0.0289104	0.0002717		109496	-0.661438	0.0211554	-0.702902	-0.619974	0		109325	-0.625054	0.0260941	-0.676197	-0.57391	0
Cholesterol in very large HDL	109361	-0.324172	0.0129092	-0.349473	-0.29887	0		109325	-0.0726245	0.0171862	-0.106309	-0.0389402	2.38e-05		109496	-0.706972	0.02119	-0.748503	-0.66544	0		109325	-0.664801	0.0260807	-0.715918	-0.613683	0
Cholesteryl esters in very large HDL	109361	-0.330601	0.0128051	-0.355699	-0.305504	0		109325	-0.0787011	0.0170292	-0.112078	-0.0453246	3.81e-06		109496	-0.711272	0.0210315	-0.752493	-0.670051	0		109325	-0.665646	0.0258434	-0.716298	-0.614993	0
Free cholesterol in very large HDL	109361	-0.287413	0.0134344	-0.313744	-0.261082	0		109325	-0.0466827	0.0179422	-0.0818488	-0.0115165	0.0092727		109496	-0.663934	0.0219995	-0.707052	-0.620816	0		109325	-0.63655	0.0272491	-0.689957	-0.583143	0
Triglycerides in very large HDL	109361	0.0197255	0.0150715	-0.0098141	0.0492651	0.190603		109325	-0.0832184	0.0197855	-0.121997	-0.0444395	2.6e-05		109496	0.222176	0.024164	0.174815	0.269536	3.77e-20		109325	0.270715	0.0300636	0.211792	0.329639	2.16e-19
Concentration of large HDL particles	109361	-0.319693	0.0126367	-0.344461	-0.294926	0		109325	-0.0945663	0.0167499	-0.127395	-0.0617372	1.64e-08		109496	-0.649521	0.0207894	-0.690268	-0.608775	0		109325	-0.594789	0.0254651	-0.6447	-0.544879	0
Total lipids in large HDL	109361	-0.307195	0.0126891	-0.332065	-0.282325	0		109325	-0.0838528	0.0168295	-0.116838	-0.0508676	6.28e-07		109496	-0.638525	0.020856	-0.679402	-0.597648	0		109325	-0.590027	0.0255999	-0.640202	-0.539852	0
Phospholipids in large HDL	109361	-0.287767	0.0127781	-0.312812	-0.262723	0		109325	-0.075519	0.0169529	-0.108746	-0.042292	8.4e-06		109496	-0.60432	0.020983	-0.645446	-0.563194	0		109325	-0.560686	0.0258078	-0.611269	-0.510104	0
Cholesterol in large HDL	109361	-0.327526	0.0126198	-0.352261	-0.302792	0		109325	-0.0853818	0.0167419	-0.118195	-0.0525682	3.4e-07		109496	-0.689039	0.0207633	-0.729735	-0.648344	0		109325	-0.639637	0.0254566	-0.689531	-0.589743	0
Cholesteryl esters in large HDL	109361	-0.33208	0.0126104	-0.356796	-0.307364	0		109325	-0.0872162	0.0167201	-0.119987	-0.0544455	1.83e-07		109496	-0.697237	0.0207514	-0.737909	-0.656565	0		109325	-0.646781	0.0254265	-0.696616	-0.596946	0
Free cholesterol in large HDL	109361	-0.308952	0.0126951	-0.333834	-0.28407	0		109325	-0.0783001	0.0168692	-0.111363	-0.045237	3.46e-06		109496	-0.654744	0.0208617	-0.695632	-0.613856	0		109325	-0.609412	0.0256373	-0.65966	-0.559164	0
Triglycerides in large HDL	109361	-0.0522112	0.0147708	-0.0811615	-0.0232609	0.0004082		109325	-0.10826	0.0194501	-0.146382	-0.0701385	2.61e-08		109496	0.0838906	0.0238279	0.0371888	0.130592	0.0004304		109325	0.146788	0.0295784	0.0888153	0.204761	6.95e-07
Concentration of medium HDL particles	109361	-0.194503	0.013746	-0.221444	-0.167561	0		109325	-0.0932729	0.0182194	-0.128982	-0.0575635	3.06e-07		109496	-0.320773	0.0225347	-0.364941	-0.276606	0		109325	-0.267012	0.0278532	-0.321603	-0.212421	9.12e-22
Total lipids in medium HDL	109361	-0.163015	0.0139179	-0.190294	-0.135737	1.1e-31		109325	-0.0834659	0.0184392	-0.119606	-0.0473258	6e-06		109496	-0.257748	0.0227871	-0.302409	-0.213086	1.16e-29		109325	-0.209727	0.0282151	-0.265028	-0.154427	1.06e-13
Phospholipids in medium HDL	109361	-0.125408	0.0140994	-0.153042	-0.0977735	5.86e-19		109325	-0.0723174	0.0186534	-0.108877	-0.0357574	0.0001058		109496	-0.18152	0.02302	-0.226639	-0.136402	3.14e-15		109325	-0.139906	0.0285481	-0.195859	-0.0839528	9.55e-07
Cholesterol in medium HDL	109361	-0.221357	0.0135995	-0.248012	-0.194703	0		109325	-0.087195	0.0180685	-0.122609	-0.0517814	1.39e-06		109496	-0.403887	0.0223817	-0.447754	-0.360019	0		109325	-0.353785	0.0276432	-0.407964	-0.299605	1.68e-37
Cholesteryl esters in medium HDL	109361	-0.221547	0.0136306	-0.248262	-0.194831	0		109325	-0.0843256	0.0181157	-0.119832	-0.0488195	3.24e-06		109496	-0.4102	0.0224439	-0.454189	-0.366211	0		109325	-0.361787	0.0277273	-0.416131	-0.307442	6.52e-39
Free cholesterol in medium HDL	109361	-0.215772	0.0135401	-0.24231	-0.189233	0		109325	-0.0966872	0.0179606	-0.131889	-0.061485	7.31e-08		109496	-0.369993	0.0222122	-0.413528	-0.326458	0		109325	-0.31428	0.0274191	-0.36802	-0.260539	2.05e-30
Triglycerides in medium HDL	109361	0.159818	0.0148362	0.13074	0.188897	4.66e-27		109325	-0.0439387	0.0195152	-0.0821878	-0.0056897	0.0243527		109496	0.511689	0.0238314	0.46498	0.558397	0		109325	0.537338	0.0296934	0.47914	0.595536	0
Concentration of small HDL particles	109361	-0.0013894	0.0151157	-0.0310157	0.0282368	0.926761		109325	-0.0814107	0.0199579	-0.120527	-0.0422939	4.52e-05		109496	0.165316	0.0242856	0.117717	0.212915	9.96e-12		109325	0.212171	0.0303862	0.152615	0.271727	2.9e-12
Total lipids in small HDL	109361	0.0430639	0.0149934	0.0136775	0.0724504	0.0040763		109325	-0.0690708	0.0197531	-0.107786	-0.0303554	0.000471		109496	0.257016	0.0241012	0.209779	0.304254	1.5e-26		109325	0.296746	0.0301284	0.237695	0.355796	6.9e-23
Phospholipids in small HDL	109361	0.045549	0.0149254	0.0162958	0.0748023	0.0022749		109325	-0.0606222	0.0196561	-0.0991475	-0.022097	0.0020414		109496	0.245997	0.0240403	0.198879	0.293115	1.42e-24		109325	0.280888	0.0300144	0.222061	0.339715	8.09e-21
Cholesterol in small HDL	109361	-0.0326926	0.0151114	-0.0623104	-0.0030747	0.0305081		109325	-0.0845328	0.019975	-0.123683	-0.0453826	2.32e-05		109496	0.0893219	0.0243538	0.0415892	0.137054	0.0002448		109325	0.137846	0.0304391	0.0781863	0.197505	5.94e-06
Cholesteryl esters in small HDL	109361	-0.023778	0.0151543	-0.05348	0.0059239	0.116635		109325	-0.0712141	0.0200425	-0.110497	-0.0319315	0.0003806		109496	0.0855908	0.0244346	0.0376999	0.133482	0.0004603		109325	0.126383	0.0305398	0.0665259	0.18624	3.5e-05
Free cholesterol in small HDL	109361	-0.0539196	0.0148988	-0.0831208	-0.0247184	0.0002957		109325	-0.111012	0.0196466	-0.149519	-0.0725053	1.6e-08		109496	0.0871105	0.0239424	0.0401843	0.134037	0.0002744		109325	0.151088	0.0298862	0.0925118	0.209663	4.29e-07
Triglycerides in small HDL	109361	0.258813	0.0141286	0.231122	0.286505	0		109325	-0.0063879	0.0185666	-0.0427779	0.030002	0.730806		109496	0.696029	0.0227782	0.651384	0.740673	0		109325	0.699932	0.0282911	0.644483	0.755382	0
Phospholipids to total lipids ratio in chylomicrons and extremely large VLDL	106099	0.149713	0.0151045	0.120109	0.179318	3.7e-23		106063	-0.0154652	0.0201962	-0.055049	0.0241187	0.443827		106232	0.427459	0.0246996	0.379049	0.475869	0		106063	0.435348	0.0308657	0.374853	0.495844	0
Cholesterol to total lipids ratio in chylomicrons and extremely large VLDL	106099	-0.112125	0.0151354	-0.14179	-0.0824606	1.28e-13		106063	-0.0379719	0.0201529	-0.0774709	0.001527	0.0595389		106232	-0.214574	0.0245374	-0.262666	-0.166482	2.23e-18		106063	-0.194183	0.0306959	-0.254346	-0.13402	2.52e-10
Cholesteryl esters to total lipids ratio in chylomicrons and extremely large VLDL	106099	-0.100418	0.015201	-0.130212	-0.0706247	3.95e-11		106063	-0.0400835	0.0203408	-0.0799508	-0.0002162	0.0487707		106232	-0.179512	0.0247092	-0.227941	-0.131083	3.73e-13		106063	-0.157828	0.0310063	-0.218599	-0.0970565	3.58e-07
Free cholesterol to total lipids ratio in chylomicrons and extremely large VLDL	106099	-0.10763	0.015101	-0.137228	-0.0780329	1.02e-12		106063	-0.0254742	0.0199028	-0.0644829	0.0135345	0.200568		106232	-0.228836	0.0242978	-0.276459	-0.181213	4.6e-21		106063	-0.215443	0.0302461	-0.274724	-0.156162	1.06e-12
Triglycerides to total lipids ratio in chylomicrons and extremely large VLDL	106099	0.05064	0.015295	0.0206624	0.0806176	0.00093		106063	0.0386565	0.0203606	-0.0012496	0.0785626	0.0576186		106232	0.051094	0.0248817	0.0023268	0.0998612	0.040026		106063	0.0304701	0.0311151	-0.0305144	0.0914546	0.327447
Phospholipids to total lipids ratio in very large VLDL	108475	0.084813	0.0149134	0.0555832	0.114043	1.29e-08		108439	0.0113888	0.0199403	-0.0276936	0.0504711	0.567904		108610	0.20048	0.0248341	0.151806	0.249154	6.87e-16		108439	0.19353	0.0309876	0.132796	0.254265	4.23e-10
Cholesterol to total lipids ratio in very large VLDL	108475	-0.222767	0.0141089	-0.25042	-0.195114	0		108439	-0.0200417	0.0187876	-0.0568648	0.0167814	0.286085		108610	-0.546055	0.0230518	-0.591236	-0.500874	0		108439	-0.53584	0.0287783	-0.592245	-0.479436	0
Cholesteryl esters to total lipids ratio in very large VLDL	108475	-0.222309	0.0141406	-0.250024	-0.194594	0		108439	-0.0230864	0.0188604	-0.060052	0.0138792	0.220926		108610	-0.538507	0.0231599	-0.583899	-0.493114	0		108439	-0.526482	0.028923	-0.58317	-0.469794	0
Free cholesterol to total lipids ratio in very large VLDL	108475	-0.184158	0.0143803	-0.212342	-0.155973	1.51e-37		108439	-0.0050895	0.0190819	-0.0424894	0.0323104	0.789686		108610	-0.475316	0.0234715	-0.52132	-0.429313	0		108439	-0.473682	0.0292743	-0.531058	-0.416305	0
Triglycerides to total lipids ratio in very large VLDL	108475	0.190526	0.0144065	0.16229	0.218762	0		108439	0.015906	0.0191523	-0.0216318	0.0534437	0.406256		108610	0.469461	0.0234272	0.423544	0.515377	0		108439	0.461731	0.029247	0.404408	0.519054	0
Phospholipids to total lipids ratio in large VLDL	109350	0.220703	0.0141548	0.19296	0.248446	0		109314	0.0226456	0.0188107	-0.0142226	0.0595138	0.22864		109485	0.535893	0.0230846	0.490648	0.581138	0		109314	0.522696	0.0287437	0.46636	0.579033	0
Cholesterol to total lipids ratio in large VLDL	109350	-0.110716	0.0147629	-0.139651	-0.0817811	6.4e-14		109314	-0.0016537	0.019543	-0.0399573	0.03665	0.932567		109485	-0.287986	0.0239334	-0.334895	-0.241077	2.39e-33		109314	-0.288272	0.0298653	-0.346807	-0.229737	4.8e-22
Cholesteryl esters to total lipids ratio in large VLDL	109350	-0.194551	0.0142448	-0.22247	-0.166631	0		109314	-0.0295332	0.0187826	-0.0663465	0.0072801	0.115866		109485	-0.451716	0.0230827	-0.496958	-0.406475	0		109314	-0.435979	0.0287064	-0.492242	-0.379715	0
Free cholesterol to total lipids ratio in large VLDL	109350	0.143097	0.0147577	0.114172	0.172021	3.12e-22		109314	0.0691406	0.0195663	0.0307913	0.10749	0.0004099		109485	0.235489	0.0240367	0.188378	0.2826	1.16e-22		109314	0.194992	0.0299051	0.136379	0.253605	7.01e-11
Triglycerides to total lipids ratio in large VLDL	109350	-0.0490314	0.0150651	-0.0785584	-0.0195044	0.0011354		109314	-0.0120956	0.0200608	-0.0514141	0.0272228	0.546543		109485	-0.105113	0.0245355	-0.153201	-0.0570239	1.83e-05		109314	-0.0971541	0.0306538	-0.157235	-0.0370737	0.0015276
Phospholipids to total lipids ratio in medium VLDL	109361	-0.193248	0.0144281	-0.221526	-0.164969	0		109325	-0.0212398	0.0192638	-0.0589962	0.0165167	0.270213		109496	-0.466316	0.0234295	-0.512237	-0.420395	0		109325	-0.454569	0.0292487	-0.511895	-0.397242	0
Cholesterol to total lipids ratio in medium VLDL	109361	-0.268742	0.0138439	-0.295876	-0.241609	0		109325	-0.0262294	0.0184251	-0.062342	0.0098832	0.154572		109496	-0.655046	0.0225855	-0.699313	-0.610779	0		109325	-0.640382	0.028067	-0.695393	-0.585372	0
Cholesteryl esters to total lipids ratio in medium VLDL	109361	-0.276808	0.013767	-0.303791	-0.249825	0		109325	-0.0239422	0.0183327	-0.0598736	0.0119892	0.191558		109496	-0.680933	0.022485	-0.725002	-0.636863	0		109325	-0.667622	0.027936	-0.722375	-0.612868	0
Free cholesterol to total lipids ratio in medium VLDL	109361	-0.236124	0.0141177	-0.263794	-0.208454	0		109325	-0.031936	0.0187623	-0.0687095	0.0048375	0.0887306		109496	-0.55753	0.022955	-0.602521	-0.512539	0		109325	-0.539464	0.0285555	-0.595432	-0.483496	0
Triglycerides to total lipids ratio in medium VLDL	109361	0.256675	0.0139473	0.229339	0.284011	0		109325	0.0255647	0.0185824	-0.0108561	0.0619855	0.168899		109496	0.624615	0.0227414	0.580042	0.669187	0		109325	0.61035	0.0282884	0.554906	0.665795	0
Phospholipids to total lipids ratio in small VLDL	109361	-0.25093	0.0142275	-0.278816	-0.223045	0		109325	-0.0206184	0.0190077	-0.0578728	0.0166361	0.278038		109496	-0.619551	0.0232562	-0.665133	-0.57397	0		109325	-0.608067	0.0289348	-0.664778	-0.551356	0
Cholesterol to total lipids ratio in small VLDL	109361	-0.180539	0.0146605	-0.209273	-0.151805	7.56e-35		109325	0.0027359	0.0195533	-0.0355879	0.0410598	0.888723		109496	-0.482064	0.0238384	-0.528786	-0.435341	0		109325	-0.484014	0.0297548	-0.542332	-0.425696	0
Cholesteryl esters to total lipids ratio in small VLDL	109361	-0.0934969	0.0149916	-0.12288	-0.0641139	4.47e-10		109325	0.0306515	0.0199813	-0.0085112	0.0698142	0.125028		109496	-0.309912	0.0243066	-0.357552	-0.262272	3.11e-37		109325	-0.327992	0.0304026	-0.38758	-0.268404	3.91e-27
Free cholesterol to total lipids ratio in small VLDL	109361	-0.263763	0.0141266	-0.29145	-0.236075	0		109325	-0.0321958	0.0188468	-0.069135	0.0047433	0.0875828		109496	-0.629678	0.0231073	-0.674967	-0.584389	0		109325	-0.611394	0.0287036	-0.667652	-0.555136	0
Triglycerides to total lipids ratio in small VLDL	109361	0.205529	0.014523	0.177064	0.233993	0		109325	0.0045234	0.0193806	-0.0334618	0.0425087	0.815451		109496	0.533006	0.0236537	0.486645	0.579366	0		109325	0.530786	0.0294969	0.472973	0.588599	0
Phospholipids to total lipids ratio in very small VLDL	109361	0.293698	0.0144001	0.265474	0.321921	0		109325	0.166149	0.0190181	0.128875	0.203424	2.41e-18		109496	0.431946	0.0235985	0.385694	0.478198	0		109325	0.336597	0.0290737	0.279614	0.393581	5.37e-31
Cholesterol to total lipids ratio in very small VLDL	109361	-0.311608	0.0138662	-0.338785	-0.284431	0		109325	-0.0766422	0.0183827	-0.112672	-0.0406128	3.06e-05		109496	-0.665384	0.0228031	-0.710077	-0.620691	0		109325	-0.620806	0.0281297	-0.675939	-0.565673	0
Cholesteryl esters to total lipids ratio in very small VLDL	109361	-0.323227	0.0137373	-0.350152	-0.296302	0		109325	-0.0808895	0.0182412	-0.116642	-0.0451374	9.23e-06		109496	-0.687225	0.0226476	-0.731614	-0.642837	0		109325	-0.640261	0.027912	-0.694968	-0.585555	0
Free cholesterol to total lipids ratio in very small VLDL	109361	-0.152236	0.0148765	-0.181393	-0.123078	1.41e-24		109325	-0.0278391	0.0195996	-0.0662535	0.0105753	0.155493		109496	-0.345589	0.0242175	-0.393054	-0.298123	0		109325	-0.328814	0.0300746	-0.387759	-0.269869	7.99e-28
Triglycerides to total lipids ratio in very small VLDL	109361	0.287867	0.0139603	0.260505	0.315229	0		109325	0.0507524	0.0185313	0.0144318	0.0870731	0.0061674		109496	0.656362	0.0229292	0.611422	0.701303	0		109325	0.626568	0.0283697	0.570964	0.682171	0
Phospholipids to total lipids ratio in IDL	109361	0.079304	0.0152304	0.049453	0.109155	1.92e-07		109325	0.0198465	0.0200714	-0.0194927	0.0591856	0.322764		109496	0.167033	0.0244739	0.119065	0.215001	8.8e-12		109325	0.155818	0.0303974	0.0962406	0.215396	2.96e-07
Cholesterol to total lipids ratio in IDL	109361	-0.278029	0.0145276	-0.306502	-0.249555	0		109325	-0.082405	0.0191521	-0.119942	-0.0448676	1.69e-05		109496	-0.56391	0.0238062	-0.610569	-0.517251	0		109325	-0.516257	0.0292861	-0.573657	-0.458857	0
Cholesteryl esters to total lipids ratio in IDL	109361	-0.265143	0.0145402	-0.293642	-0.236645	0		109325	-0.0950816	0.0192053	-0.132723	-0.0574399	7.39e-07		109496	-0.503267	0.0238671	-0.550045	-0.456488	0		109325	-0.44857	0.0293816	-0.506157	-0.390983	0
Free cholesterol to total lipids ratio in IDL	109361	-0.165837	0.0148999	-0.19504	-0.136633	8.96e-29		109325	-0.010982	0.019636	-0.0494678	0.0275039	0.575973		109496	-0.41621	0.024206	-0.463653	-0.368767	0		109325	-0.409195	0.0300615	-0.468114	-0.350275	0
Triglycerides to total lipids ratio in IDL	109361	0.308424	0.01433	0.280338	0.336511	0		109325	0.0927732	0.0187972	0.0559315	0.129615	7.99e-07		109496	0.623261	0.0234534	0.577293	0.669229	0		109325	0.569515	0.0287535	0.513159	0.62587	0
Phospholipids to total lipids ratio in large LDL	109361	0.0908064	0.0148072	0.0617848	0.119828	8.65e-10		109325	0.121622	0.0196611	0.0830867	0.160157	6.17e-10		109496	-0.0099715	0.024147	-0.0572987	0.0373557	0.679644		109325	-0.0801801	0.0300666	-0.13911	-0.0212507	0.0076588
Cholesterol to total lipids ratio in large LDL	109361	-0.31488	0.014312	-0.342931	-0.286829	0		109325	-0.164223	0.0187032	-0.200881	-0.127566	1.63e-18		109496	-0.492961	0.0231913	-0.538415	-0.447507	0		109325	-0.398434	0.0283916	-0.45408	-0.342787	0
Cholesteryl esters to total lipids ratio in large LDL	109361	-0.136094	0.0148082	-0.165117	-0.10707	3.91e-20		109325	-0.177609	0.0197108	-0.216241	-0.138976	2.05e-19		109496	0.0071929	0.0242117	-0.0402613	0.054647	0.766404		109325	0.109151	0.0302585	0.0498457	0.168457	0.0003094
Free cholesterol to total lipids ratio in large LDL	109361	-0.313737	0.0140195	-0.341215	-0.28626	0		109325	-0.0582897	0.0184596	-0.0944698	-0.0221097	0.0015902		109496	-0.708754	0.0228323	-0.753505	-0.664004	0		109325	-0.674933	0.0280618	-0.729933	-0.619932	0
Triglycerides to total lipids ratio in large LDL	109361	0.287352	0.0145737	0.258788	0.315916	0		109325	0.117552	0.0189937	0.0803252	0.154779	6.05e-10		109496	0.516062	0.0235765	0.469853	0.562271	0		109325	0.448487	0.0289118	0.391821	0.505153	0
Phospholipids to total lipids ratio in medium LDL	109361	-0.0156308	0.0149366	-0.044906	0.0136443	0.295339		109325	0.0915437	0.0198494	0.0526397	0.130448	3.99e-06		109496	-0.22942	0.0241698	-0.276792	-0.182048	2.27e-21		109325	-0.28211	0.0302101	-0.34132	-0.222899	9.79e-21
Cholesterol to total lipids ratio in medium LDL	109361	-0.202852	0.0146208	-0.231508	-0.174196	0		109325	-0.121465	0.0190622	-0.158827	-0.0841039	1.87e-10		109496	-0.28449	0.0236751	-0.330892	-0.238088	2.91e-33		109325	-0.215134	0.0291848	-0.272335	-0.157933	1.69e-13
Cholesteryl esters to total lipids ratio in medium LDL	109361	0.106051	0.014682	0.0772746	0.134827	5.08e-13		109325	-0.0629159	0.019507	-0.101149	-0.0246829	0.0012584		109496	0.40987	0.023806	0.363211	0.456529	0		109325	0.445695	0.02978	0.387327	0.504063	0
Free cholesterol to total lipids ratio in medium LDL	109361	-0.294193	0.0140224	-0.321676	-0.26671	0		109325	-0.0471014	0.0184471	-0.083257	-0.0109459	0.0106698		109496	-0.679183	0.0228273	-0.723924	-0.634442	0		109325	-0.652187	0.0281327	-0.707326	-0.597048	0
Triglycerides to total lipids ratio in medium LDL	109361	0.229304	0.0145963	0.200695	0.257912	0		109325	0.0850362	0.0190312	0.0477357	0.122337	7.89e-06		109496	0.429071	0.0237712	0.38248	0.475662	0		109325	0.380733	0.0292206	0.323462	0.438004	8.3e-39
Phospholipids to total lipids ratio in small LDL	109361	-0.0919368	0.0147858	-0.120916	-0.0629572	5.04e-10		109325	0.084023	0.0196517	0.0455063	0.12254	1.91e-05		109496	-0.415821	0.0240337	-0.462926	-0.368716	0		109325	-0.464263	0.0301043	-0.523266	-0.405259	0
Cholesterol to total lipids ratio in small LDL	109361	-0.146298	0.0150053	-0.175708	-0.116888	1.85e-22		109325	-0.114927	0.019703	-0.153544	-0.0763098	5.44e-09		109496	-0.148695	0.0243072	-0.196336	-0.101054	9.52e-10		109325	-0.0829646	0.0301241	-0.142007	-0.0239224	0.0058856
Cholesteryl esters to total lipids ratio in small LDL	109361	0.0915731	0.0148066	0.0625526	0.120594	6.23e-10		109325	-0.0682807	0.0196277	-0.10675	-0.0298111	0.0005037		109496	0.382016	0.0241282	0.334726	0.429306	0		109325	0.421432	0.0301448	0.36235	0.480515	0
Free cholesterol to total lipids ratio in small LDL	109361	-0.247634	0.0144437	-0.275943	-0.219325	0		109325	-0.0443576	0.0189561	-0.081511	-0.0072042	0.0192831		109496	-0.561154	0.0236012	-0.607412	-0.514896	0		109325	-0.536175	0.0291226	-0.593254	-0.479096	0
Triglycerides to total lipids ratio in small LDL	109361	0.252981	0.0143915	0.224774	0.281187	0		109325	0.0455385	0.0188153	0.0086611	0.0824159	0.0155084		109496	0.573209	0.0234626	0.527223	0.619194	0		109325	0.547543	0.0288634	0.490971	0.604114	0
Phospholipids to total lipids ratio in very large HDL	109336	-0.203405	0.0137166	-0.230289	-0.176521	0		109300	-0.0176519	0.0182504	-0.053422	0.0181182	0.33344		109471	-0.503055	0.0224303	-0.547017	-0.459092	0		109300	-0.491706	0.0279035	-0.546396	-0.437017	0
Cholesterol to total lipids ratio in very large HDL	109336	0.0829438	0.0144204	0.0546804	0.111207	8.83e-09		109300	0.0060934	0.0190552	-0.0312541	0.043441	0.749136		109471	0.208563	0.0233761	0.162747	0.25438	4.58e-19		109300	0.203894	0.0290886	0.146881	0.260906	2.39e-12
Cholesteryl esters to total lipids ratio in very large HDL	109336	-0.187315	0.0149091	-0.216536	-0.158093	3.34e-36		109300	-0.0887144	0.0195836	-0.127098	-0.0503313	5.9e-06		109471	-0.309921	0.0244402	-0.357823	-0.262019	7.56e-37		109300	-0.259858	0.0301576	-0.318966	-0.200751	6.89e-18
Free cholesterol to total lipids ratio in very large HDL	109336	0.277349	0.0131088	0.251657	0.303042	0		109300	0.0880591	0.0172685	0.0542134	0.121905	3.41e-07		109471	0.551938	0.0212993	0.510192	0.593684	0		109300	0.500639	0.0261381	0.449409	0.551869	0
Triglycerides to total lipids ratio in very large HDL	109336	0.252495	0.0138383	0.225372	0.279617	0		109300	0.0233674	0.0184545	-0.0128028	0.0595376	0.205435		109471	0.61994	0.0235443	0.573794	0.666086	0		109300	0.605911	0.0290856	0.548904	0.662918	0
Phospholipids to total lipids ratio in large HDL	109361	0.361922	0.0138043	0.334866	0.388978	0		109325	0.142731	0.0180854	0.107284	0.178177	2.97e-15		109496	0.662786	0.0229728	0.61776	0.707812	0		109325	0.579786	0.0278786	0.525145	0.634428	0
Cholesterol to total lipids ratio in large HDL	109361	-0.355984	0.0135906	-0.382621	-0.329347	0		109325	-0.0923996	0.0178691	-0.127422	-0.0573768	2.33e-07		109496	-0.749773	0.0224014	-0.793678	-0.705867	0		109325	-0.696305	0.0273417	-0.749894	-0.642716	0
Cholesteryl esters to total lipids ratio in large HDL	109361	-0.35232	0.0137366	-0.379243	-0.325397	0		109325	-0.0967419	0.0180001	-0.132021	-0.0614624	7.68e-08		109496	-0.730723	0.0225463	-0.774913	-0.686533	0		109325	-0.674961	0.0275272	-0.728913	-0.621009	0
Free cholesterol to total lipids ratio in large HDL	109361	-0.243631	0.0140222	-0.271114	-0.216148	0		109325	-0.0416704	0.0186185	-0.0781621	-0.0051788	0.0252136		109496	-0.559305	0.0231339	-0.604646	-0.513963	0		109325	-0.534303	0.0284993	-0.59016	-0.478445	0
Triglycerides to total lipids ratio in large HDL	109361	0.260665	0.0142543	0.232727	0.288603	0		109325	0.0223156	0.0184983	-0.0139404	0.0585717	0.227679		109496	0.641476	0.0236808	0.595063	0.68789	0		109325	0.628942	0.0288643	0.572369	0.685515	0
Phospholipids to total lipids ratio in medium HDL	109361	0.363421	0.0134283	0.337102	0.38974	0		109325	0.135938	0.017781	0.101088	0.170788	2.09e-14		109496	0.678256	0.0227858	0.633596	0.722915	0		109325	0.600394	0.0277467	0.546011	0.654776	0
Cholesterol to total lipids ratio in medium HDL	109361	-0.318414	0.0137444	-0.345353	-0.291476	0		109325	-0.0637458	0.0181388	-0.0992972	-0.0281944	0.0004409		109496	-0.707939	0.0225807	-0.752196	-0.663681	0		109325	-0.671774	0.0277531	-0.726169	-0.617379	0
Cholesteryl esters to total lipids ratio in medium HDL	109361	-0.279806	0.0141715	-0.307582	-0.252031	0		109325	-0.0385207	0.0186924	-0.0751571	-0.0018842	0.0393255		109496	-0.657744	0.0231411	-0.7031	-0.612388	0		109325	-0.636208	0.0285754	-0.692215	-0.580202	0
Free cholesterol to total lipids ratio in medium HDL	109361	-0.322153	0.0129728	-0.347579	-0.296727	0		109325	-0.128052	0.0170817	-0.161531	-0.0945724	6.56e-14		109496	-0.586767	0.0213193	-0.628552	-0.544982	0		109325	-0.512965	0.0259983	-0.56392	-0.462009	0
Triglycerides to total lipids ratio in medium HDL	109361	0.260899	0.0139572	0.233543	0.288255	0		109325	0.0084059	0.0186207	-0.02809	0.0449018	0.651681		109496	0.670062	0.0240065	0.62301	0.717114	0		109325	0.665807	0.0296355	0.607723	0.723892	0
Phospholipids to total lipids ratio in small HDL	109361	0.0172779	0.0146886	-0.0115112	0.0460671	0.239483		109325	0.0412223	0.0193822	0.0032338	0.0792109	0.033436		109496	-0.0402194	0.0237357	-0.0867406	0.0063017	0.0901759		109325	-0.0638033	0.0295691	-0.121758	-0.0058489	0.0309458
Cholesterol to total lipids ratio in small HDL	109361	-0.213381	0.0148319	-0.242451	-0.18431	0		109325	-0.0440787	0.0195768	-0.0824485	-0.0057089	0.0243489		109496	-0.471255	0.024128	-0.518545	-0.423965	0		109325	-0.446156	0.0298893	-0.504738	-0.387574	0
Cholesteryl esters to total lipids ratio in small HDL	109361	-0.136918	0.0150231	-0.166363	-0.107473	7.95e-20		109325	-0.00902	0.0198129	-0.0478525	0.0298124	0.648921		109496	-0.341536	0.0243144	-0.389191	-0.29388	0		109325	-0.336605	0.0302045	-0.395805	-0.277405	7.64e-29
Free cholesterol to total lipids ratio in small HDL	109361	-0.259848	0.0141143	-0.287511	-0.232185	0		109325	-0.119173	0.0186286	-0.155684	-0.0826612	1.58e-10		109496	-0.440777	0.0228142	-0.485492	-0.396062	0		109325	-0.372219	0.0281043	-0.427302	-0.317136	0
Triglycerides to total lipids ratio in small HDL	109361	0.282837	0.013818	0.255754	0.30992	0		109325	0.0232365	0.0183246	-0.0126791	0.0591522	0.20478		109496	0.697902	0.0228035	0.653208	0.742597	0		109325	0.684775	0.0282055	0.629493	0.740057	0
Conventional biochemistry measures (non-NMR)
Total cholesterol	436555	-0.117226	0.0074801	-0.131887	-0.102565	0		436438	-0.113262	0.0098807	-0.132628	-0.093896	2.02e-30		437122	-0.0744434	0.0123528	-0.0986545	-0.0502324	1.68e-09		436438	-0.0104148	0.0152917	-0.040386	0.0195564	0.495826
Cholesterol in LDL	435797	-0.0609002	0.0075803	-0.0757574	-0.046043	9.44e-16		435680	-0.0801867	0.0099943	-0.0997752	-0.0605983	1.03e-15		436363	0.0052363	0.0125094	-0.0192816	0.0297543	0.675513		435680	0.0508974	0.0154936	0.0205305	0.0812643	0.0010196
Cholesterol in HDL	400611	-0.319137	0.0067451	-0.332357	-0.305917	0		400507	-0.129703	0.0090066	-0.147356	-0.11205	0		401136	-0.569821	0.0114572	-0.592277	-0.547365	0		400507	-0.49736	0.0139441	-0.52469	-0.470029	0
Total trigylcerides	436216	0.223996	0.0071247	0.210032	0.23796	0		436099	-0.0173157	0.0094432	-0.035824	0.0011925	0.0667015		436781	0.624803	0.0118296	0.601617	0.647988	0		436099	0.634258	0.0146502	0.605544	0.662971	0
Apolipoprotein B	434479	0.0097711	0.0075734	-0.0050726	0.0246147	0.196989		434363	-0.036192	0.0099664	-0.0557257	-0.0166582	0.0002819		435043	0.100092	0.012527	0.0755395	0.124644	1.35e-15		434363	0.121048	0.0154898	0.0906884	0.151407	5.51e-15
Apolipoprotein A	398397	-0.262551	0.0070201	-0.27631	-0.248792	0		398297	-0.144698	0.009329	-0.162982	-0.126413	0		398923	-0.390299	0.0118905	-0.413604	-0.366994	0		398297	-0.309494	0.0145291	-0.33797	-0.281017	0
Glucose	400329	0.161615	0.0078112	0.146305	0.176924	0		400226	0.105118	0.0102513	0.0850257	0.12521	1.13e-24		400854	0.208149	0.0129529	0.182762	0.233536	0		400226	0.148084	0.0158827	0.116954	0.179214	1.12e-20
Creatinine	436347	0.0247967	0.0067687	0.0115303	0.0380631	0.0002488		436230	0.0316831	0.0086613	0.0147072	0.0486591	0.0002542		436913	0.0012404	0.0106918	-0.0197152	0.022196	0.90764		436230	-0.0174147	0.013031	-0.0429549	0.0081255	0.181415
Albumin	400796	-0.155801	0.0077135	-0.170919	-0.140683	0		400692	-0.203738	0.0102426	-0.223813	-0.183663	0		401321	0.0117349	0.0129392	-0.0136255	0.0370954	0.364446		400692	0.126694	0.015891	0.0955483	0.15784	1.55e-15

### Sheet: ST2. MR_sex interact
S Table 2 Mendelian randomization tests of interaction between BMI, WHR, and sex in relation to metabolic traits in UK Biobank
Note: P-values shown as 0.00E+00 represent approximately P<1*10-300 (below limit of estimation)
	Interaction term between BMI						Interaction term between WHR
	and sex (BMI*sex)						and sex (WHR*sex)
	Adj. for BMI, sex, age, age*sex,						Adj. for WHR, sex, age, age*sex,
	PC1, PC1*sex…PC10, PC10*sex						PC1, PC1*sex…PC10, PC10*sex
Standardized outcome	N	Beta	LCL	UCL	P-value		N	Beta	LCL	UCL	P-value
Total cholesterol	109361	0.0775227	0.0288592	0.126186	0.0017945		109496	0.120954	0.0508409	0.191067	0.0007217
Total cholesterol minus HDL-C	109361	0.0656645	0.0157808	0.115548	0.00988		109496	-0.0267442	-0.0980854	0.044597	0.462494
Remnant cholesterol (non-HDL, non-LDL -cholesterol)	109361	0.0554271	0.0056947	0.10516	0.0289334		109496	-0.0547607	-0.125838	0.0163168	0.131037
VLDL cholesterol	109361	0.059122	0.0097884	0.108456	0.0188317		109496	-0.245199	-0.315476	-0.174922	8.01e-12
Clinical LDL cholesterol	109361	0.0456711	-0.0043085	0.0956507	0.0732924		109496	0.0325008	-0.0393134	0.104315	0.37507
LDL cholesterol	109361	0.0732541	0.0232069	0.123301	0.0041203		109496	0.0009619	-0.070702	0.0726257	0.979013
HDL cholesterol	109361	0.0547984	0.0112568	0.09834	0.0136375		109496	0.417343	0.353458	0.481229	1.56e-37
Total triglycerides	109361	0.164259	0.116616	0.211901	1.4e-11		109496	-0.328543	-0.396995	-0.260092	5.1e-21
Triglycerides in VLDL	109361	0.164094	0.116803	0.211385	1.04e-11		109496	-0.336431	-0.40451	-0.268352	3.47e-22
Triglycerides in LDL	109361	0.152865	0.103848	0.201882	9.81e-10		109496	-0.178437	-0.24819	-0.108684	5.33e-07
Triglycerides in HDL	109361	0.130983	0.0814437	0.180522	2.19e-07		109496	-0.29924	-0.370286	-0.228194	1.52e-16
Total phospholipids in lipoprotein particles	109361	0.124876	0.0767704	0.172982	3.62e-07		109496	0.111315	0.0423372	0.180294	0.0015618
Phospholipids in VLDL	109361	0.105946	0.0575132	0.154379	1.81e-05		109496	-0.308044	-0.37715	-0.238938	2.4e-18
Phospholipids in LDL	109361	0.0664614	0.0163279	0.116595	0.0093686		109496	0.0012458	-0.0705028	0.0729943	0.972853
Phospholipids in HDL	109361	0.0870492	0.0419308	0.132168	0.0001559		109496	0.314976	0.249245	0.380706	5.89e-21
Total esterified cholesterol	109361	0.0765129	0.0280358	0.12499	0.0019783		109496	0.146428	0.0764711	0.216386	4.09e-05
Cholesteryl esters in VLDL	109361	0.0338801	-0.015749	0.0835093	0.180896		109496	-0.205193	-0.275917	-0.134469	1.3e-08
Cholesteryl esters in LDL	109361	0.0828823	0.0328069	0.132958	0.0011785		109496	-0.0355879	-0.107111	0.0359356	0.329452
Cholesteryl esters in HDL	109361	0.0437336	0.0001052	0.087362	0.0494501		109496	0.416691	0.352635	0.480746	3.12e-37
Total free cholesterol	109361	0.078546	0.0294543	0.127638	0.0017132		109496	0.0545314	-0.0159493	0.125012	0.129409
Free cholesterol in VLDL	109361	0.0908461	0.0420865	0.139606	0.0002605		109496	-0.290152	-0.359706	-0.220597	2.93e-16
Free cholesterol in LDL	109361	0.0448463	-0.0049266	0.0946191	0.077402		109496	0.0981164	0.0262767	0.169956	0.0074316
Free cholesterol in HDL	109361	0.0914941	0.0478163	0.135172	4.03e-05		109496	0.406753	0.342949	0.470557	7.96e-36
Total lipids in lipoprotein particles	109361	0.13732	0.0878239	0.186816	5.4e-08		109496	-0.013668	-0.0841949	0.056859	0.704067
Total lipids in VLDL	109361	0.131408	0.0833784	0.179437	8.21e-08		109496	-0.324155	-0.392852	-0.255458	2.28e-20
Total lipids in LDL	109361	0.0796587	0.0295952	0.129722	0.0018171		109496	-0.0112208	-0.0827813	0.0603397	0.758596
Total lipids in HDL	109361	0.0807509	0.0362455	0.125256	0.0003763		109496	0.346745	0.281751	0.411739	1.37e-25
Total concentration of lipoprotein particles	109361	0.08097	0.03358	0.12836	0.0008117		109496	0.180089	0.111355	0.248823	2.82e-07
Concentration of VLDL particles	109361	0.0848535	0.035738	0.133969	0.000709		109496	-0.290014	-0.359947	-0.220081	4.36e-16
Concentration of LDL particles	109361	0.0555255	0.0055764	0.105474	0.0293481		109496	-0.0816495	-0.153113	-0.0101858	0.0251351
Concentration of HDL particles	109361	0.0755346	0.0283425	0.122727	0.0017064		109496	0.200062	0.131444	0.26868	1.1e-08
Average diameter for VLDL particles	109361	0.138704	0.0934655	0.183942	1.86e-09		109496	-0.366804	-0.431849	-0.301759	2.13e-28
Average diameter for LDL particles	109361	-0.0999079	-0.147888	-0.0519282	4.48e-05		109496	0.180273	0.109748	0.250797	5.44e-07
Average diameter for HDL particles	109361	0.0133367	-0.029219	0.0558925	0.539056		109496	0.445405	0.383708	0.507102	0
Phosphoglycerides	109288	0.124267	0.0764209	0.172113	3.57e-07		109423	0.0886751	0.0200038	0.157346	0.0113771
Ratio of triglycerides to phosphoglycerides	109288	0.159398	0.114511	0.204286	3.4e-12		109423	-0.360431	-0.426042	-0.29482	4.93e-27
Total cholines	109288	0.1096	0.0621844	0.157015	5.89e-06		109423	0.123726	0.0554799	0.191971	0.0003804
Phosphatidylcholines	109288	0.125276	0.077949	0.172603	2.12e-07		109423	0.0964385	0.0283808	0.164496	0.0054814
Sphingomyelins	109288	0.0611121	0.0141146	0.108109	0.0108158		109423	0.264253	0.195901	0.332604	3.53e-14
Apolipoprotein B	109361	0.0556972	0.0057793	0.105615	0.0287513		109496	-0.076012	-0.147354	-0.0046698	0.0367746
Apolipoprotein A1	109361	0.0827228	0.0370568	0.128389	0.0003846		109496	0.276209	0.209615	0.342803	4.32e-16
Ratio of apolipoprotein B to apolipoprotein A1	109361	0.0066349	-0.0421872	0.0554569	0.789964		109496	-0.199316	-0.270059	-0.128573	3.35e-08
Total fatty acids	109288	0.154425	0.105168	0.203682	8.02e-10		109423	-0.104033	-0.174093	-0.0339732	0.0036099
Degree of unsaturation	109288	-0.118682	-0.165604	-0.0717605	7.14e-07		109423	-0.0061606	-0.0738103	0.0614891	0.85834
Omega-3 fatty acids	109288	0.0841164	0.0356845	0.132548	0.0006639		109423	-0.197195	-0.267534	-0.126855	3.91e-08
Omega-6 fatty acids	109288	0.0782325	0.0290764	0.127389	0.0018128		109423	-0.0303701	-0.100814	0.0400738	0.398118
Polyunsaturated fatty acids	109288	0.0893318	0.0406036	0.13806	0.0003267		109423	-0.0796655	-0.149631	-0.0097004	0.0256344
Monounsaturated fatty acids	109288	0.144687	0.0962621	0.193113	4.74e-09		109423	-0.129728	-0.19874	-0.0607166	0.0002293
Saturated fatty acids	109288	0.188346	0.138888	0.237804	8.4e-14		109423	-0.0826253	-0.152723	-0.0125274	0.0208751
Linoleic acid	109288	0.0732117	0.0237013	0.122722	0.0037528		109423	-0.0526359	-0.123591	0.0183193	0.145964
Docosahexaenoic acid	109288	0.0408899	-0.0067879	0.0885676	0.0927775		109423	-0.109903	-0.179199	-0.0406064	0.0018806
Ratio of omega-3 fatty acids to total fatty acids	109288	0.0161632	-0.0325733	0.0648996	0.515685		109423	-0.168016	-0.238916	-0.0971172	3.41e-06
Ratio of omega-6 fatty acids to total fatty acids	109288	-0.197702	-0.244804	-0.1506	1.93e-16		109423	0.140912	0.073119	0.208704	4.62e-05
Ratio of polyunsaturated fatty acids to total fatty acids	109288	-0.183706	-0.230375	-0.137038	1.21e-14		109423	0.0665066	-0.0004968	0.13351	0.051723
Ratio of monounsaturated fatty acids to total fatty acids	109288	0.0960291	0.0507551	0.141303	3.22e-05		109423	-0.13801	-0.203833	-0.0721865	3.97e-05
Ratio of saturated fatty acids to total fatty acids	109288	0.22361	0.173309	0.273911	2.96e-18		109423	0.0629755	-0.0087492	0.1347	0.0852721
Ratio of linoleic acid to total fatty acids	109288	-0.132127	-0.17912	-0.0851333	3.58e-08		109423	0.0713056	0.003088	0.139523	0.040493
Ratio of docosahexaenoic acid to total fatty acids	109288	-0.0465645	-0.094531	0.0014019	0.0570822		109423	-0.0555603	-0.125041	0.01392	0.117046
Ratio of polyunsaturated fatty acids to monounsaturated fatty acids	109288	-0.116332	-0.161677	-0.0709864	4.95e-07		109423	0.138669	0.0729617	0.204377	3.53e-05
Ratio of omega-6 fatty acids to omega-3 fatty acids	109288	-0.103608	-0.153099	-0.0541163	4.08e-05		109423	0.170276	0.0975083	0.243043	4.51e-06
Alanine	109358	0.130709	0.0801668	0.181251	4e-07		109493	-0.0992878	-0.171782	-0.0267936	0.0072669
Glutamine	109045	-0.140999	-0.191163	-0.0908358	3.61e-08		109178	-0.0209427	-0.0934008	0.0515154	0.57106
Glycine	109262	-0.0251363	-0.0716075	0.0213348	0.289077		109397	0.121586	0.0549369	0.188236	0.0003496
Histidine	109185	0.0228123	-0.0260406	0.0716652	0.360074		109320	-0.0550305	-0.127091	0.0170298	0.134453
Total concentration of branched-chain amino acids (leucine + isoleucine + valine)	109333	0.10822	0.0600593	0.156382	1.06e-05		109468	-0.11093	-0.180795	-0.0410643	0.0018585
Isoleucine	109359	0.0643574	0.0151448	0.11357	0.0103734		109494	-0.0702833	-0.141272	0.0007055	0.0523208
Leucine	109358	0.0870158	0.0388526	0.135179	0.0003985		109493	-0.114076	-0.183609	-0.0445423	0.0013022
Valine	109334	0.132437	0.0844783	0.180395	6.22e-08		109469	-0.116055	-0.186066	-0.0460446	0.0011582
Phenylalanine	109312	0.0884177	0.0403061	0.136529	0.0003158		109446	0.0370606	-0.032134	0.106255	0.29383
Tyrosine	109200	0.151851	0.102291	0.201412	1.91e-09		109335	0.0514575	-0.0206193	0.123534	0.161732
Glucose	109158	0.113965	0.0643466	0.163584	6.74e-06		109293	0.0721633	-0.0005854	0.144912	0.0518722
Lactate	109093	-0.000669	-0.0510188	0.0496807	0.979223		109228	0.0060032	-0.0668513	0.0788578	0.871698
Pyruvate	109043	0.0418742	-0.0088334	0.0925817	0.105548		109176	0.0971049	0.0198861	0.174324	0.0137123
Citrate	109348	-0.059813	-0.109784	-0.0098419	0.018977		109483	-0.0456238	-0.118607	0.0273597	0.220492
3-Hydroxybutyrate	107939	-0.145756	-0.19727	-0.0942432	2.93e-08		108071	0.112689	0.0389166	0.186462	0.0027545
Acetate	109330	-0.01883	-0.0704913	0.0328313	0.474989		109465	0.0480812	-0.0266764	0.122839	0.207462
Acetoacetate	109359	-0.105231	-0.155948	-0.0545141	4.77e-05		109494	0.0756723	0.0015749	0.14977	0.0453255
Acetone	109359	-0.128376	-0.1788	-0.0779512	6.04e-07		109494	0.0584607	-0.0165751	0.133497	0.126757
Creatinine	104561	0.0941981	0.0484344	0.139962	5.48e-05		104689	-0.0169572	-0.079997	0.0460826	0.598045
Albumin	109344	0.0974605	0.0474518	0.147469	0.0001336		109479	-0.0879517	-0.160645	-0.015258	0.0177233
Glycoprotein acetyls	109361	-0.0179139	-0.0650554	0.0292276	0.456397		109496	-0.122264	-0.190646	-0.0538811	0.0004578
Concentration of chylomicrons and extremely large VLDL particles	109361	0.15814	0.110998	0.205282	4.87e-11		109496	-0.253453	-0.321127	-0.185779	2.13e-13
Total lipids in chylomicrons and extremely large VLDL	109361	0.165245	0.118008	0.212483	7.07e-12		109496	-0.229898	-0.297562	-0.162235	2.75e-11
Phospholipids in chylomicrons and extremely large VLDL	109361	0.144345	0.097341	0.191349	1.76e-09		109496	-0.263261	-0.330817	-0.195706	2.21e-14
Cholesterol in chylomicrons and extremely large VLDL	109361	0.124247	0.0771458	0.171348	2.34e-07		109496	-0.284533	-0.352156	-0.216911	1.63e-16
Cholesteryl esters in chylomicrons and extremely large VLDL	109361	0.115311	0.0681816	0.162441	1.62e-06		109496	-0.289987	-0.357609	-0.222364	4.28e-17
Free cholesterol in chylomicrons and extremely large VLDL	109361	0.13359	0.0864355	0.180745	2.81e-08		109496	-0.274736	-0.342473	-0.206999	1.87e-15
Triglycerides in chylomicrons and extremely large VLDL	109361	0.181293	0.133856	0.22873	6.86e-14		109496	-0.201351	-0.269178	-0.133523	5.95e-09
Concentration of very large VLDL particles	109361	0.147632	0.100829	0.194436	6.32e-10		109496	-0.345678	-0.412977	-0.27838	7.7e-24
Total lipids in very large VLDL	109361	0.152201	0.105325	0.199077	1.97e-10		109496	-0.336272	-0.4037	-0.268844	1.45e-22
Phospholipids in very large VLDL	109361	0.138052	0.0911141	0.184989	8.19e-09		109496	-0.335181	-0.402621	-0.267741	2.01e-22
Cholesterol in very large VLDL	109361	0.100993	0.0535398	0.148446	3.03e-05		109496	-0.346717	-0.414677	-0.278758	1.53e-23
Cholesteryl esters in very large VLDL	109361	0.0721683	0.024261	0.120076	0.0031519		109496	-0.344316	-0.412769	-0.275862	6.3e-23
Free cholesterol in very large VLDL	109361	0.127182	0.0800348	0.174328	1.24e-07		109496	-0.338456	-0.406159	-0.270752	1.15e-22
Triglycerides in very large VLDL	109361	0.170604	0.123785	0.217424	9.21e-13		109496	-0.324241	-0.391731	-0.256751	4.68e-21
Concentration of large VLDL particles	109361	0.136431	0.0893017	0.18356	1.4e-08		109496	-0.37165	-0.4395	-0.303799	6.92e-27
Total lipids in large VLDL	109361	0.138818	0.0915796	0.186056	8.43e-09		109496	-0.376192	-0.444251	-0.308133	2.39e-27
Phospholipids in large VLDL	109361	0.125006	0.0780542	0.171959	1.81e-07		109496	-0.385681	-0.453178	-0.318184	4.11e-29
Cholesterol in large VLDL	109361	0.0898326	0.0421442	0.137521	0.0002224		109496	-0.391144	-0.459565	-0.322722	3.88e-29
Cholesteryl esters in large VLDL	109361	0.0570906	0.008699	0.105482	0.0207616		109496	-0.389475	-0.45883	-0.320121	3.55e-28
Free cholesterol in large VLDL	109361	0.118111	0.0711004	0.165123	8.47e-07		109496	-0.382247	-0.449802	-0.314692	1.4e-28
Triglycerides in large VLDL	109361	0.165518	0.118206	0.212829	7.04e-12		109496	-0.352297	-0.420681	-0.283913	5.68e-24
Concentration of medium VLDL particles	109361	0.0683747	0.0190097	0.11774	0.0066332		109496	-0.259854	-0.330297	-0.189411	4.83e-13
Total lipids in medium VLDL	109361	0.0962429	0.0471555	0.14533	0.0001216		109496	-0.302633	-0.372735	-0.232532	2.64e-17
Phospholipids in medium VLDL	109361	0.0691358	0.0196225	0.118649	0.0062057		109496	-0.23924	-0.309841	-0.168639	3.1e-11
Cholesterol in medium VLDL	109361	0.0083702	-0.0414607	0.058201	0.741991		109496	-0.0927977	-0.164312	-0.0212833	0.0109822
Cholesteryl esters in medium VLDL	109361	-0.0230374	-0.072652	0.0265773	0.36279		109496	-0.0025616	-0.0741529	0.0690297	0.944091
Free cholesterol in medium VLDL	109361	0.0487124	-0.0009811	0.0984058	0.0546977		109496	-0.204104	-0.275132	-0.133075	1.78e-08
Triglycerides in medium VLDL	109361	0.138429	0.0905916	0.186266	1.41e-08		109496	-0.388004	-0.456952	-0.319057	2.75e-28
Concentration of small VLDL particles	109361	0.0803413	0.0316871	0.128996	0.0012103		109496	-0.375967	-0.44544	-0.306495	2.77e-26
Total lipids in small VLDL	109361	0.0792319	0.0304543	0.128009	0.0014542		109496	-0.363355	-0.432866	-0.293843	1.24e-24
Phospholipids in small VLDL	109361	0.0531878	0.0037584	0.102617	0.0349453		109496	-0.276059	-0.346361	-0.205757	1.4e-14
Cholesterol in small VLDL	109361	0.0207372	-0.0288304	0.0703048	0.41223		109496	-0.264401	-0.33486	-0.193943	1.91e-13
Cholesteryl esters in small VLDL	109361	0.0146096	-0.0347535	0.0639726	0.561865		109496	-0.297145	-0.367284	-0.227006	1.01e-16
Free cholesterol in small VLDL	109361	0.0310855	-0.0187364	0.0809073	0.221373		109496	-0.201003	-0.271968	-0.130038	2.83e-08
Triglycerides in small VLDL	109361	0.126925	0.0789874	0.174862	2.11e-07		109496	-0.421252	-0.49048	-0.352024	8.62e-33
Concentration of very small VLDL particles	109361	0.0405122	-0.0090576	0.0900819	0.109193		109496	-0.117502	-0.187943	-0.04706	0.0010779
Total lipids in very small VLDL	109361	0.0439282	-0.0055085	0.0933648	0.0815829		109496	-0.121008	-0.19126	-0.0507568	0.0007354
Phospholipids in very small VLDL	109361	0.0422026	-0.0073311	0.0917363	0.094942		109496	-0.14008	-0.210507	-0.0696533	9.68e-05
Cholesterol in very small VLDL	109361	0.0102817	-0.0385709	0.0591342	0.679973		109496	-0.004857	-0.0748612	0.0651473	0.891833
Cholesteryl esters in very small VLDL	109361	0.0045856	-0.0439713	0.0531425	0.853155		109496	0.0386187	-0.03119	0.108427	0.278246
Free cholesterol in very small VLDL	109361	0.023454	-0.025894	0.072802	0.351581		109496	-0.108418	-0.178777	-0.0380596	0.0025262
Triglycerides in very small VLDL	109361	0.106945	0.0579864	0.155905	1.86e-05		109496	-0.319954	-0.390043	-0.249866	3.64e-19
Concentration of IDL particles	109361	0.030032	-0.0197513	0.0798154	0.237064		109496	0.0808975	0.0092685	0.152527	0.026858
Total lipids in IDL	109361	0.0486803	-6.38e-06	0.097367	0.05003		109496	0.137786	0.0675563	0.208015	0.0001204
Phospholipids in IDL	109361	0.0406759	-0.0079042	0.089256	0.100783		109496	0.11192	0.0419477	0.181892	0.0017188
Cholesterol in IDL	109361	0.0396537	-0.0089116	0.088219	0.109529		109496	0.175336	0.104931	0.245741	1.05e-06
Cholesteryl esters in IDL	109361	0.0465697	-0.0020092	0.0951485	0.0602581		109496	0.178733	0.108333	0.249132	6.49e-07
Free cholesterol in IDL	109361	0.019253	-0.0293421	0.0678482	0.437441		109496	0.161953	0.0914373	0.232468	6.75e-06
Triglycerides in IDL	109361	0.110813	0.0613931	0.160233	1.11e-05		109496	-0.201285	-0.271539	-0.131032	1.96e-08
Concentration of large LDL particles	109361	0.041896	-0.0080609	0.0918528	0.100236		109496	-0.0476546	-0.119299	0.0239897	0.192342
Total lipids in large LDL	109361	0.0725033	0.0226806	0.122326	0.0043419		109496	0.0335261	-0.0378832	0.104936	0.357475
Phospholipids in large LDL	109361	0.0490359	-0.0008794	0.0989511	0.0541749		109496	0.0280598	-0.0435317	0.0996512	0.442372
Cholesterol in large LDL	109361	0.0697546	0.0200012	0.119508	0.0059981		109496	0.0504924	-0.0209744	0.121959	0.16613
Cholesteryl esters in large LDL	109361	0.0786372	0.0287687	0.128506	0.0019972		109496	0.0193426	-0.0521237	0.090809	0.595785
Free cholesterol in large LDL	109361	0.0440914	-0.0052498	0.0934326	0.0798724		109496	0.132644	0.0612679	0.204021	0.0002702
Triglycerides in large LDL	109361	0.139335	0.0900571	0.188613	2.99e-08		109496	-0.155437	-0.225453	-0.0854218	1.35e-05
Concentration of medium LDL particles	109361	0.0667198	0.0169276	0.116512	0.0086323		109496	-0.140205	-0.211386	-0.069024	0.0001131
Total lipids in medium LDL	109361	0.0855131	0.0354953	0.135531	0.0008056		109496	-0.103447	-0.174627	-0.0322678	0.004393
Phospholipids in medium LDL	109361	0.082762	0.0326474	0.132877	0.0012088		109496	-0.0761329	-0.147502	-0.0047643	0.0365456
Cholesterol in medium LDL	109361	0.0760131	0.0259322	0.126094	0.0029314		109496	-0.101104	-0.172455	-0.0297535	0.0054817
Cholesteryl esters in medium LDL	109361	0.0844847	0.0346108	0.134359	0.0008998		109496	-0.143249	-0.214185	-0.0723133	7.56e-05
Free cholesterol in medium LDL	109361	0.0476187	-0.0026559	0.0978933	0.0633932		109496	0.0203505	-0.0518344	0.0925355	0.580567
Triglycerides in medium LDL	109361	0.166003	0.117313	0.214693	2.35e-11		109496	-0.194138	-0.26357	-0.124705	4.25e-08
Concentration of small LDL particles	109361	0.086189	0.0364228	0.135955	0.0006877		109496	-0.106959	-0.178191	-0.0357275	0.0032503
Total lipids in small LDL	109361	0.0954951	0.0454839	0.145506	0.0001822		109496	-0.0360254	-0.107536	0.0354854	0.323455
Phospholipids in small LDL	109361	0.0981047	0.0479648	0.148245	0.0001256		109496	0.0559586	-0.0162009	0.128118	0.128531
Cholesterol in small LDL	109361	0.0769248	0.0268376	0.127012	0.0026112		109496	-0.0461853	-0.117792	0.0254218	0.206179
Cholesteryl esters in small LDL	109361	0.0885451	0.0386715	0.138419	0.000502		109496	-0.089531	-0.160629	-0.0184334	0.0135824
Free cholesterol in small LDL	109361	0.0376043	-0.0126557	0.0878644	0.14253		109496	0.0737617	0.0011262	0.146397	0.0465522
Triglycerides in small LDL	109361	0.173327	0.125139	0.221516	1.79e-12		109496	-0.233799	-0.302732	-0.164865	2.98e-11
Concentration of very large HDL particles	109361	0.0872019	0.043635	0.130769	8.75e-05		109496	0.504872	0.441624	0.568121	0
Total lipids in very large HDL	109361	0.0657832	0.0224385	0.109128	0.0029338		109496	0.522817	0.460065	0.585569	0
Phospholipids in very large HDL	109361	0.0601194	0.0167426	0.103496	0.0065982		109496	0.514667	0.452051	0.577282	0
Cholesterol in very large HDL	109361	0.0599798	0.0167325	0.103227	0.0065623		109496	0.542453	0.479591	0.605316	0
Cholesteryl esters in very large HDL	109361	0.0557547	0.012852	0.0986574	0.0108624		109496	0.535342	0.472939	0.597745	0
Free cholesterol in very large HDL	109361	0.0738555	0.0288666	0.118845	0.0012929		109496	0.549195	0.483938	0.614452	0
Triglycerides in very large HDL	109361	0.177759	0.127645	0.227873	3.6e-12		109496	-0.0678944	-0.13958	0.0037912	0.0634096
Concentration of large HDL particles	109361	0.0524623	0.0101348	0.0947898	0.0151301		109496	0.47258	0.41088	0.53428	0
Total lipids in large HDL	109361	0.0542098	0.0117183	0.0967013	0.0124024		109496	0.477785	0.415919	0.53965	0
Phospholipids in large HDL	109361	0.0574382	0.014662	0.100214	0.0084944		109496	0.465149	0.402923	0.527375	0
Cholesterol in large HDL	109361	0.0431216	0.0008406	0.0854025	0.0456158		109496	0.502222	0.440592	0.563851	0
Cholesteryl esters in large HDL	109361	0.0380072	-0.0042494	0.0802638	0.0779227		109496	0.501096	0.439486	0.562706	0
Free cholesterol in large HDL	109361	0.0604646	0.017958	0.102971	0.0053034		109496	0.501813	0.439939	0.563686	0
Triglycerides in large HDL	109361	0.129401	0.0801598	0.178643	2.6e-07		109496	-0.0401354	-0.111001	0.0307296	0.266976
Concentration of medium HDL particles	109361	0.0677784	0.0217242	0.113833	0.0039204		109496	0.251814	0.184682	0.318947	1.96e-13
Total lipids in medium HDL	109361	0.0715322	0.0248969	0.118167	0.0026443		109496	0.219698	0.151804	0.287593	2.26e-10
Phospholipids in medium HDL	109361	0.0809932	0.0337555	0.128231	0.0007779		109496	0.18214	0.113546	0.250734	1.95e-07
Cholesterol in medium HDL	109361	0.0475643	0.00196	0.0931686	0.0409337		109496	0.303366	0.236657	0.370074	4.96e-19
Cholesteryl esters in medium HDL	109361	0.0392083	-0.0065136	0.0849302	0.0928124		109496	0.303223	0.236314	0.370133	6.55e-19
Free cholesterol in medium HDL	109361	0.0797134	0.0343771	0.12505	0.0005686		109496	0.297308	0.231181	0.363435	1.23e-18
Triglycerides in medium HDL	109361	0.112422	0.0629238	0.161919	8.52e-06		109496	-0.317189	-0.388156	-0.246222	1.95e-18
Concentration of small HDL particles	109361	0.0550051	0.0046138	0.105397	0.032402		109496	-0.124154	-0.19604	-0.0522683	0.0007116
Total lipids in small HDL	109361	0.0817813	0.0317377	0.131825	0.0013601		109496	-0.15317	-0.224637	-0.081702	2.66e-05
Phospholipids in small HDL	109361	0.0883622	0.0384847	0.13824	0.0005161		109496	-0.128682	-0.200096	-0.0572686	0.0004129
Cholesterol in small HDL	109361	0.044095	-0.0063491	0.094539	0.0866621		109496	-0.0781135	-0.150325	-0.0059022	0.0339924
Cholesteryl esters in small HDL	109361	0.0160485	-0.0345889	0.0666858	0.534487		109496	-0.0905284	-0.163022	-0.0180344	0.0143832
Free cholesterol in small HDL	109361	0.119521	0.0699569	0.169086	2.29e-06		109496	-0.0303974	-0.101292	0.0404975	0.400702
Triglycerides in small HDL	109361	0.1138	0.0666659	0.160935	2.22e-06		109496	-0.423428	-0.491198	-0.355659	1.76e-34
Phospholipids to total lipids ratio in chylomicrons and extremely large VLDL	106099	-0.164101	-0.214405	-0.113797	1.62e-10		106232	-0.511147	-0.584325	-0.437969	0
Cholesterol to total lipids ratio in chylomicrons and extremely large VLDL	106099	-0.108074	-0.158794	-0.0573543	2.96e-05		106232	0.0193027	-0.053737	0.0923423	0.604478
Cholesteryl esters to total lipids ratio in chylomicrons and extremely large VLDL	106099	-0.0881633	-0.138963	-0.0373634	0.0006701		106232	0.0115134	-0.0620847	0.0851116	0.759141
Free cholesterol to total lipids ratio in chylomicrons and extremely large VLDL	106099	-0.119326	-0.170105	-0.0685477	4.11e-06		106232	0.0289529	-0.0432054	0.101111	0.431622
Triglycerides to total lipids ratio in chylomicrons and extremely large VLDL	106099	0.149056	0.0977709	0.200342	1.22e-08		106232	0.149051	0.0750304	0.223072	7.92e-05
Phospholipids to total lipids ratio in very large VLDL	108475	-0.0692426	-0.118782	-0.019703	0.0061535		108610	-0.211284	-0.285123	-0.137444	2.04e-08
Cholesterol to total lipids ratio in very large VLDL	108475	-0.0809609	-0.128185	-0.0337374	0.0007789		108610	0.323356	0.254667	0.392045	2.79e-20
Cholesteryl esters to total lipids ratio in very large VLDL	108475	-0.0752857	-0.122543	-0.0280283	0.0017937		108610	0.319033	0.250083	0.387983	1.2e-19
Free cholesterol to total lipids ratio in very large VLDL	108475	-0.0874135	-0.135799	-0.0390277	0.0003988		108610	0.280931	0.210806	0.351056	4.1e-15
Triglycerides to total lipids ratio in very large VLDL	108475	0.102155	0.0539008	0.150409	3.34e-05		108610	-0.247553	-0.317641	-0.177465	4.43e-12
Phospholipids to total lipids ratio in large VLDL	109350	-0.0385945	-0.0857602	0.0085712	0.108761		109485	-0.423499	-0.491716	-0.355282	4.62e-34
Cholesterol to total lipids ratio in large VLDL	109350	-0.192308	-0.241907	-0.142708	2.98e-14		109485	0.0352003	-0.0364947	0.106895	0.335904
Cholesteryl esters to total lipids ratio in large VLDL	109350	-0.172629	-0.220579	-0.124678	1.71e-12		109485	0.14686	0.0776722	0.216048	3.18e-05
Free cholesterol to total lipids ratio in large VLDL	109350	-0.167405	-0.216781	-0.118029	3.03e-11		109485	-0.259416	-0.330945	-0.187886	1.18e-12
Triglycerides to total lipids ratio in large VLDL	109350	0.162627	0.112465	0.212788	2.09e-10		109485	0.223086	0.150252	0.29592	1.93e-09
Phospholipids to total lipids ratio in medium VLDL	109361	-0.09983	-0.148	-0.0516597	4.87e-05		109496	0.247943	0.177798	0.318087	4.27e-12
Cholesterol to total lipids ratio in medium VLDL	109361	-0.134057	-0.180567	-0.0875465	1.61e-08		109496	0.347359	0.279381	0.415337	1.31e-23
Cholesteryl esters to total lipids ratio in medium VLDL	109361	-0.136007	-0.182282	-0.0897327	8.38e-09		109496	0.369028	0.301326	0.43673	1.22e-26
Free cholesterol to total lipids ratio in medium VLDL	109361	-0.123778	-0.171095	-0.0764608	2.94e-07		109496	0.272678	0.20377	0.341587	8.78e-15
Triglycerides to total lipids ratio in medium VLDL	109361	0.128777	0.0819662	0.175588	6.97e-08		109496	-0.331366	-0.39977	-0.262962	2.21e-21
Phospholipids to total lipids ratio in small VLDL	109361	-0.0844901	-0.132148	-0.0368323	0.0005114		109496	0.376809	0.306913	0.446706	4.28e-26
Cholesterol to total lipids ratio in small VLDL	109361	-0.141177	-0.190206	-0.0921479	1.67e-08		109496	0.23655	0.165053	0.308048	8.9e-11
Cholesteryl esters to total lipids ratio in small VLDL	109361	-0.174808	-0.224849	-0.124767	7.56e-12		109496	0.0995126	0.0268699	0.172155	0.0072544
Free cholesterol to total lipids ratio in small VLDL	109361	-0.0803521	-0.127684	-0.0330201	0.000877		109496	0.374063	0.304627	0.443498	4.63e-26
Triglycerides to total lipids ratio in small VLDL	109361	0.125768	0.0771706	0.174366	3.93e-07		109496	-0.28432	-0.355333	-0.213306	4.25e-15
Phospholipids to total lipids ratio in very small VLDL	109361	0.0010461	-0.0473018	0.0493941	0.966172		109496	-0.142088	-0.212715	-0.0714617	8.04e-05
Cholesterol to total lipids ratio in very small VLDL	109361	-0.107905	-0.1544	-0.0614101	5.4e-06		109496	0.311371	0.242592	0.38015	7.12e-19
Cholesteryl esters to total lipids ratio in very small VLDL	109361	-0.0990545	-0.145139	-0.0529697	2.52e-05		109496	0.335823	0.267485	0.404162	5.89e-22
Free cholesterol to total lipids ratio in very small VLDL	109361	-0.141714	-0.191548	-0.0918814	2.49e-08		109496	0.0633458	-0.0092296	0.135921	0.0871345
Triglycerides to total lipids ratio in very small VLDL	109361	0.121174	0.0743515	0.167996	3.93e-07		109496	-0.319968	-0.389127	-0.25081	1.21e-19
Phospholipids to total lipids ratio in IDL	109361	-0.061073	-0.1122	-0.0099463	0.0192189		109496	-0.188433	-0.261492	-0.115373	4.3e-07
Cholesterol to total lipids ratio in IDL	109361	-0.0641462	-0.11308	-0.0152122	0.0101916		109496	0.282143	0.210547	0.353738	1.13e-14
Cholesteryl esters to total lipids ratio in IDL	109361	-0.0166582	-0.0656987	0.0323823	0.505562		109496	0.278597	0.20696	0.350235	2.49e-14
Free cholesterol to total lipids ratio in IDL	109361	-0.141259	-0.191284	-0.0912335	3.12e-08		109496	0.146254	0.0737058	0.218803	7.78e-05
Triglycerides to total lipids ratio in IDL	109361	0.100597	0.0523728	0.148821	4.34e-05		109496	-0.272938	-0.343536	-0.202341	3.52e-14
Phospholipids to total lipids ratio in large LDL	109361	-0.176716	-0.226049	-0.127384	2.21e-12		109496	-0.044921	-0.116633	0.0267908	0.219544
Cholesterol to total lipids ratio in large LDL	109361	-0.0174021	-0.0655219	0.0307176	0.478446		109496	0.169115	0.099344	0.238887	2.03e-06
Cholesteryl esters to total lipids ratio in large LDL	109361	0.0899756	0.0401346	0.139817	0.0004028		109496	-0.133136	-0.205471	-0.0608016	0.0003092
Free cholesterol to total lipids ratio in large LDL	109361	-0.11364	-0.160766	-0.0665146	2.29e-06		109496	0.372245	0.303443	0.441048	2.85e-26
Triglycerides to total lipids ratio in large LDL	109361	0.0949389	0.0458463	0.144032	0.0001505		109496	-0.156034	-0.227082	-0.0849851	1.67e-05
Phospholipids to total lipids ratio in medium LDL	109361	-0.0358261	-0.0855373	0.013885	0.157798		109496	0.254825	0.182686	0.326963	4.41e-12
Cholesterol to total lipids ratio in medium LDL	109361	-0.0828688	-0.132553	-0.0331842	0.0010792		109496	-0.0225966	-0.0942541	0.0490609	0.536536
Cholesteryl esters to total lipids ratio in medium LDL	109361	0.035903	-0.0131465	0.0849525	0.151389		109496	-0.362933	-0.433689	-0.292178	8.87e-24
Free cholesterol to total lipids ratio in medium LDL	109361	-0.112597	-0.159631	-0.0655632	2.7e-06		109496	0.349811	0.281467	0.418155	1.1e-23
Triglycerides to total lipids ratio in medium LDL	109361	0.108913	0.0593448	0.158481	1.66e-05		109496	-0.107371	-0.179122	-0.0356214	0.0033569
Phospholipids to total lipids ratio in small LDL	109361	-0.0229091	-0.0720784	0.0262603	0.361142		109496	0.379304	0.308431	0.450176	9.65e-26
Cholesterol to total lipids ratio in small LDL	109361	-0.102927	-0.153313	-0.0525398	6.24e-05		109496	-0.116325	-0.188821	-0.0438284	0.0016615
Cholesteryl esters to total lipids ratio in small LDL	109361	0.012441	-0.0367977	0.0616797	0.620445		109496	-0.336391	-0.407641	-0.265141	2.17e-20
Free cholesterol to total lipids ratio in small LDL	109361	-0.118535	-0.166968	-0.0701028	1.61e-06		109496	0.241371	0.170773	0.311969	2.07e-11
Triglycerides to total lipids ratio in small LDL	109361	0.137029	0.0884169	0.185642	3.3e-08		109496	-0.242416	-0.313032	-0.1718	1.72e-11
Phospholipids to total lipids ratio in very large HDL	109336	-0.0873823	-0.133572	-0.0411925	0.000209		109471	0.275118	0.208102	0.342135	8.54e-16
Cholesterol to total lipids ratio in very large HDL	109336	0.0178776	-0.0306817	0.066437	0.470551		109471	-0.130917	-0.200653	-0.0611806	0.0002337
Cholesteryl esters to total lipids ratio in very large HDL	109336	-0.0981694	-0.148223	-0.048116	0.000121		109471	0.0681568	-0.0047835	0.141097	0.0670367
Free cholesterol to total lipids ratio in very large HDL	109336	0.111967	0.0676569	0.156276	7.32e-07		109471	-0.232331	-0.296356	-0.168307	1.14e-12
Triglycerides to total lipids ratio in very large HDL	109336	0.131928	0.0853568	0.178499	2.82e-08		109471	-0.316783	-0.387471	-0.246095	1.59e-18
Phospholipids to total lipids ratio in large HDL	109361	0.174686	0.128312	0.221061	1.55e-13		109496	-0.200472	-0.269567	-0.131378	1.3e-08
Cholesterol to total lipids ratio in large HDL	109361	-0.187776	-0.233373	-0.142178	6.95e-16		109496	0.303639	0.236018	0.37126	1.36e-18
Cholesteryl esters to total lipids ratio in large HDL	109361	-0.205474	-0.251559	-0.159388	2.36e-18		109496	0.265478	0.197499	0.333458	1.95e-14
Free cholesterol to total lipids ratio in large HDL	109361	-0.0484571	-0.0956604	-0.0012537	0.0442177		109496	0.350625	0.28103	0.42022	5.37e-23
Triglycerides to total lipids ratio in large HDL	109361	0.152569	0.104382	0.200756	5.45e-10		109496	-0.322925	-0.394249	-0.2516	7.07e-19
Phospholipids to total lipids ratio in medium HDL	109361	0.0886276	0.043093	0.134162	0.0001363		109496	-0.303613	-0.372084	-0.235142	3.6e-18
Cholesterol to total lipids ratio in medium HDL	109361	-0.102503	-0.148831	-0.0561751	1.45e-05		109496	0.386714	0.318958	0.45447	4.75e-29
Cholesteryl esters to total lipids ratio in medium HDL	109361	-0.132754	-0.180437	-0.0850719	4.85e-08		109496	0.342073	0.272744	0.411401	4.02e-22
Free cholesterol to total lipids ratio in medium HDL	109361	0.0513545	0.0077061	0.0950028	0.0211109		109496	0.383104	0.319332	0.446876	5.3e-32
Triglycerides to total lipids ratio in medium HDL	109361	0.103666	0.0564728	0.150859	1.67e-05		109496	-0.412416	-0.484495	-0.340336	3.47e-29
Phospholipids to total lipids ratio in small HDL	109361	0.0685292	0.0194128	0.117646	0.0062452		109496	0.153243	0.0826981	0.223788	2.07e-05
Cholesterol to total lipids ratio in small HDL	109361	-0.113553	-0.163292	-0.0638146	7.66e-06		109496	0.202685	0.130419	0.274952	3.86e-08
Cholesteryl esters to total lipids ratio in small HDL	109361	-0.144783	-0.195089	-0.0944756	1.69e-08		109496	0.107782	0.0350535	0.180511	0.003677
Free cholesterol to total lipids ratio in small HDL	109361	0.106291	0.0590949	0.153487	1.01e-05		109496	0.322606	0.254747	0.390465	1.19e-20
Triglycerides to total lipids ratio in small HDL	109361	0.0950618	0.0485972	0.141526	6.07e-05		109496	-0.427214	-0.495425	-0.359002	1.23e-34
Conventional biochemistry measures (non-NMR)
Total cholesterol	436555	0.0804255	0.0553115	0.105539	3.46e-10		437122	0.0477881	0.0113601	0.0842162	0.0101354
Cholesterol in LDL	435797	0.050948	0.0254889	0.0764071	8.77e-05		436363	-0.0249851	-0.0618525	0.0118822	0.184088
Cholesterol in HDL	400611	0.0205398	-0.002501	0.0435805	0.0805995		401136	0.363106	0.328609	0.397602	0
Total trigylcerides	436216	0.209352	0.184973	0.233732	0		436781	-0.280114	-0.315663	-0.244566	0
Apolipoprotein B	434479	0.0552792	0.0297918	0.0807666	2.13e-05		435043	-0.033114	-0.0700998	0.0038718	0.0792958
Apolipoprotein A	398397	0.0309386	0.0069335	0.0549438	0.0115348		398923	0.208486	0.172652	0.24432	4.03e-30
Glucose	400329	0.0994384	0.0719776	0.126899	1.27e-12		400854	0.0678549	0.0282614	0.107448	0.0007823
Creatinine	436347	0.0790623	0.0562753	0.101849	1.04e-11		436913	0.0650196	0.0331189	0.0969204	6.48e-05
Albumin	400796	0.126721	0.100464	0.152979	3.11e-21		401321	-0.118154	-0.156907	-0.0794012	2.29e-09

### Sheet: ST3. MR_men
S Table 3 Mendelian randomization estimates of the effect of BMI and WHR on metabolic traits among men in UK Biobank
Note: P-values shown as 0.00E+00 represent approximately P<1*10-300 (below limit of estimation)
	Total adiposity, men														Abdominal adiposity, men
	BMI, per SD higher														WHR, per SD higher
	Adj. for age, GenPC1-10							Adj. for age, GenPC1-10, WHR							Adj. for age, GenPC1-10							Adj. for age, GenPC1-10, BMI
Standardized outcome	N	Beta	SE	LCL	UCL	P-value		N	Beta	SE	LCL	UCL	P-value		N	Beta	SE	LCL	UCL	P-value		N	Beta	SE	LCL	UCL	P-value
Total cholesterol	50138	-0.191569	0.026542	-0.24359	-0.139547	5.29e-13		50124	-0.1468	0.0511393	-0.247031	-0.046569	0.004097		50221	-0.254625	0.0572092	-0.366753	-0.142497	8.56e-06		50124	-0.105617	0.0942753	-0.290393	0.0791593	0.262585
Total cholesterol minus HDL-C	50138	-0.121335	0.0272478	-0.17474	-0.0679303	8.47e-06		50124	-0.0431313	0.0528512	-0.146718	0.0604551	0.414449		50221	-0.229838	0.0589197	-0.345319	-0.114358	9.58e-05		50124	-0.183323	0.0973797	-0.374184	0.0075376	0.05976
Remnant cholesterol (non-HDL, non-LDL -cholesterol)	50138	-0.0979418	0.026942	-0.150747	-0.0451365	0.0002777		50124	-0.0341416	0.0521355	-0.136325	0.0680421	0.512556		50221	-0.186351	0.0579545	-0.29994	-0.0727625	0.0013023		50124	-0.149186	0.0959102	-0.337167	0.0387942	0.119832
VLDL cholesterol	50138	0.0072387	0.0266269	-0.0449491	0.0594266	0.785732		50124	0.0483862	0.0513307	-0.0522201	0.148992	0.345867		50221	-0.05091	0.0570042	-0.162636	0.0608162	0.371808		50124	-0.0952287	0.0943522	-0.280156	0.0896982	0.312836
Clinical LDL cholesterol	50138	-0.157119	0.0273802	-0.210783	-0.103455	9.56e-09		50124	-0.0683497	0.0532102	-0.17264	0.0359404	0.198959		50221	-0.280208	0.0594241	-0.396678	-0.163739	2.41e-06		50124	-0.208667	0.0981424	-0.401022	-0.0163112	0.0334897
LDL cholesterol	50138	-0.139642	0.0275748	-0.193687	-0.0855959	4.1e-07		50124	-0.0502816	0.0535925	-0.155321	0.0547578	0.348131		50221	-0.263728	0.0598414	-0.381015	-0.146441	1.05e-05		50124	-0.209832	0.0988305	-0.403536	-0.0161272	0.0337418
HDL cholesterol	50138	-0.240533	0.0211403	-0.281967	-0.199099	5.38e-30		50124	-0.312357	0.0413152	-0.393333	-0.231381	4.02e-14		50221	-0.143598	0.0459424	-0.233643	-0.0535522	0.0017744		50124	0.166432	0.0762578	0.0169695	0.315895	0.0290732
Total triglycerides	50138	0.197955	0.0279988	0.143078	0.252832	1.55e-12		50124	0.179734	0.0531295	0.0756018	0.283866	0.0007172		50221	0.221562	0.0596448	0.10466	0.338463	0.0002035		50124	0.0454572	0.0977914	-0.14621	0.237125	0.642047
Triglycerides in VLDL	50138	0.19743	0.0278727	0.1428	0.25206	1.41e-12		50124	0.172271	0.0528782	0.0686321	0.275911	0.0011224		50221	0.229978	0.0593454	0.113663	0.346293	0.0001065		50124	0.0616983	0.0972833	-0.128973	0.25237	0.525942
Triglycerides in LDL	50138	0.177691	0.0285375	0.121759	0.233624	4.77e-10		50124	0.250584	0.0551003	0.14259	0.358579	5.42e-06		50221	0.0815584	0.0613906	-0.0387649	0.201882	0.184007		50124	-0.168171	0.101493	-0.367093	0.0307515	0.0975251
Triglycerides in HDL	50138	0.153254	0.0274517	0.0994493	0.207058	2.37e-08		50124	0.0948621	0.0518389	-0.0067402	0.196464	0.0672588		50221	0.231045	0.058064	0.117241	0.344848	6.92e-05		50124	0.138833	0.095378	-0.0481047	0.32577	0.145502
Total phospholipids in lipoprotein particles	50138	-0.125003	0.0262651	-0.176481	-0.0735242	1.94e-06		50124	-0.14567	0.0502789	-0.244215	-0.047125	0.0037647		50221	-0.0991148	0.055781	-0.208444	0.010214	0.0755921		50124	0.0482375	0.0923679	-0.1328	0.229275	0.601509
Phospholipids in VLDL	50138	0.102167	0.0269289	0.0493874	0.154947	0.0001483		50124	0.124156	0.0516438	0.0229363	0.225376	0.0162128		50221	0.0704361	0.0575505	-0.0423609	0.183233	0.22099		50124	-0.0495424	0.0949693	-0.235679	0.136594	0.601902
Phospholipids in LDL	50138	-0.118569	0.0275037	-0.172475	-0.064663	1.62e-05		50124	-0.018038	0.053614	-0.12312	0.0870435	0.736537		50221	-0.257044	0.0597446	-0.374141	-0.139947	1.69e-05		50124	-0.235803	0.0988283	-0.429503	-0.0421031	0.0170334
Phospholipids in HDL	50138	-0.155445	0.0228041	-0.20014	-0.11075	9.33e-12		50124	-0.262143	0.0447691	-0.349888	-0.174397	4.76e-09		50221	-0.0118051	0.0490492	-0.10794	0.0843296	0.809804		50124	0.248772	0.0822744	0.0875176	0.410027	0.0024971
Total esterified cholesterol	50138	-0.203074	0.0263975	-0.254812	-0.151336	1.44e-14		50124	-0.161082	0.0508453	-0.260737	-0.0614276	0.0015344		50221	-0.262483	0.056942	-0.374088	-0.150879	4.03e-06		50124	-0.0992919	0.0937762	-0.28309	0.0845061	0.289683
Cholesteryl esters in VLDL	50138	-0.0359787	0.026543	-0.0880022	0.0160447	0.175263		50124	0.0164002	0.0512792	-0.0841052	0.116906	0.749104		50221	-0.109331	0.056898	-0.220849	0.0021875	0.0546663		50124	-0.121908	0.094238	-0.306611	0.0627954	0.195798
Cholesteryl esters in LDL	50138	-0.118823	0.0276212	-0.172959	-0.064686	1.69e-05		50124	-0.0347126	0.0536288	-0.139823	0.0703979	0.517454		50221	-0.235968	0.0598424	-0.353257	-0.118679	8.04e-05		50124	-0.197345	0.0988564	-0.3911	-0.0035896	0.045904
Cholesteryl esters in HDL	50138	-0.24825	0.0213343	-0.290064	-0.206435	2.7e-31		50124	-0.326885	0.0418388	-0.408888	-0.244883	5.59e-15		50221	-0.142487	0.0464756	-0.233577	-0.0513966	0.0021705		50124	0.182193	0.077242	0.0308009	0.333584	0.018338
Total free cholesterol	50138	-0.158883	0.0268361	-0.211481	-0.106285	3.21e-09		50124	-0.108014	0.0517473	-0.209436	-0.0065907	0.0368586		50221	-0.229869	0.0577339	-0.343025	-0.116712	6.85e-05		50124	-0.119441	0.0952905	-0.306207	0.0673248	0.210045
Free cholesterol in VLDL	50138	0.064863	0.026812	0.0123124	0.117414	0.0155556		50124	0.0895237	0.0514863	-0.0113876	0.190435	0.0820724		50221	0.029118	0.0572844	-0.0831573	0.141393	0.611238		50124	-0.0561549	0.0946502	-0.241666	0.129356	0.552988
Free cholesterol in LDL	50138	-0.189686	0.0273889	-0.243367	-0.136005	4.34e-12		50124	-0.0897575	0.0532649	-0.194155	0.0146397	0.0919662		50221	-0.327522	0.0596227	-0.444381	-0.210664	3.95e-08		50124	-0.235073	0.0983339	-0.427804	-0.0423418	0.0168229
Free cholesterol in HDL	50138	-0.206345	0.0209511	-0.247409	-0.165282	6.93e-23		50124	-0.252344	0.0403946	-0.331516	-0.173172	4.18e-10		50221	-0.142993	0.0450694	-0.231327	-0.0546587	0.0015101		50124	0.106673	0.0744538	-0.0392537	0.2526	0.151932
Total lipids in lipoprotein particles	50138	-0.0761241	0.0276334	-0.130285	-0.0219636	0.0058731		50124	-0.0628398	0.052927	-0.166575	0.0408952	0.235113		50221	-0.0964759	0.0588704	-0.21186	0.018908	0.101258		50124	-0.0306276	0.0972976	-0.221328	0.160072	0.752927
Total lipids in VLDL	50138	0.134413	0.0273073	0.080892	0.187935	8.56e-07		50124	0.136742	0.052105	0.0346178	0.238866	0.0086815		50221	0.129298	0.0582383	0.0151527	0.243443	0.0264086		50124	-0.0031552	0.0958502	-0.191018	0.184708	0.97374
Total lipids in LDL	50138	-0.117837	0.0275792	-0.171891	-0.0637822	1.93e-05		50124	-0.0238648	0.0536602	-0.129037	0.0813072	0.656508		50221	-0.247715	0.0598377	-0.364995	-0.130435	3.48e-05		50124	-0.220395	0.0989105	-0.414256	-0.0265337	0.0258656
Total lipids in HDL	50138	-0.188279	0.0221204	-0.231634	-0.144924	1.72e-17		50124	-0.28212	0.0433735	-0.36713	-0.197109	7.8e-11		50221	-0.0618841	0.0477223	-0.155418	0.03165	0.194716		50124	0.218469	0.0798094	0.0620457	0.374893	0.0061929
Total concentration of lipoprotein particles	50138	-0.183542	0.0252355	-0.233003	-0.134081	3.51e-13		50124	-0.281072	0.049056	-0.37722	-0.184924	1.01e-08		50221	-0.056004	0.0539657	-0.161775	0.0497668	0.299377		50124	0.226705	0.0901999	0.0499168	0.403494	0.0119585
Concentration of VLDL particles	50138	0.0566948	0.0268793	0.0040123	0.109377	0.0349243		50124	0.0894506	0.05163	-0.0117424	0.190644	0.0831793		50221	0.0106356	0.0573983	-0.101863	0.123134	0.852998		50124	-0.0752842	0.0948755	-0.261237	0.110668	0.427484
Concentration of LDL particles	50138	-0.0956998	0.0274278	-0.149457	-0.0419423	0.0004846		50124	0.0057893	0.0535191	-0.0991063	0.110685	0.913859		50221	-0.235033	0.0595208	-0.351692	-0.118374	7.86e-05		50124	-0.237494	0.0985924	-0.430732	-0.0442568	0.0160028
Concentration of HDL particles	50138	-0.178063	0.0249085	-0.226882	-0.129243	8.76e-13		50124	-0.295388	0.0487498	-0.390936	-0.19984	1.37e-09		50221	-0.0236278	0.0534106	-0.12831	0.081055	0.658214		50124	0.272956	0.0896135	0.0973164	0.448595	0.0023197
Average diameter for VLDL particles	50138	0.210147	0.0254795	0.160208	0.260086	1.61e-16		50124	0.174462	0.0479682	0.0804463	0.268478	0.0002758		50221	0.254602	0.0539472	0.148867	0.360337	2.36e-06		50124	0.0855636	0.0880438	-0.0869989	0.258126	0.331135
Average diameter for LDL particles	50138	-0.214964	0.0279862	-0.269816	-0.160112	1.58e-14		50124	-0.107464	0.0535773	-0.212473	-0.0024542	0.0448806		50221	-0.358392	0.060179	-0.47634	-0.240443	2.59e-09		50124	-0.25302	0.0987678	-0.446601	-0.0594384	0.0104142
Average diameter for HDL particles	50138	-0.236663	0.0213211	-0.278452	-0.194875	1.26e-28		50124	-0.266737	0.0406483	-0.346406	-0.187068	5.31e-11		50221	-0.190682	0.0458797	-0.280604	-0.100759	3.24e-05		50124	0.0695932	0.0749397	-0.077286	0.216472	0.353068
Phosphoglycerides	50105	-0.102748	0.02593	-0.15357	-0.051926	7.42e-05		50091	-0.156812	0.0496461	-0.254117	-0.0595077	0.0015853		50188	-0.0312645	0.0547918	-0.138655	0.0761255	0.568268		50091	0.126535	0.0910175	-0.0518562	0.304926	0.164461
Ratio of triglycerides to phosphoglycerides	50105	0.287813	0.0268578	0.235172	0.340453	8.55e-27		50091	0.301518	0.051434	0.20071	0.402327	4.57e-09		50188	0.267579	0.0579443	0.154011	0.381148	3.88e-06		50091	-0.029232	0.0948301	-0.215095	0.156632	0.757887
Total cholines	50105	-0.143376	0.0254903	-0.193336	-0.0934159	1.86e-08		50091	-0.186416	0.0488707	-0.282201	-0.0906314	0.0001365		50188	-0.0870275	0.0540236	-0.192912	0.0188569	0.107198		50091	0.100358	0.0896406	-0.0753342	0.27605	0.262901
Phosphatidylcholines	50105	-0.135153	0.0252536	-0.184649	-0.0856566	8.71e-08		50091	-0.191787	0.048509	-0.286863	-0.0967109	7.7e-05		50188	-0.0603087	0.0534262	-0.165022	0.0444048	0.258973		50091	0.132309	0.0888837	-0.0418998	0.306518	0.136602
Sphingomyelins	50105	-0.210794	0.0251034	-0.259996	-0.161593	4.58e-17		50091	-0.189029	0.0481934	-0.283486	-0.0945712	8.77e-05		50188	-0.24091	0.0539686	-0.346687	-0.135134	8.05e-06		50091	-0.0521984	0.0887547	-0.226154	0.121758	0.556452
Apolipoprotein B	50138	-0.0836478	0.0272317	-0.137021	-0.0302747	0.0021284		50124	0.0134727	0.0530928	-0.0905873	0.117533	0.799683		50221	-0.216953	0.0589892	-0.33257	-0.101337	0.0002352		50124	-0.227231	0.0977531	-0.418824	-0.0356383	0.0200967
Apolipoprotein A1	50138	-0.176381	0.0233385	-0.222124	-0.130638	4.11e-14		50124	-0.289823	0.0458999	-0.379785	-0.199861	2.71e-10		50221	-0.0251496	0.0502449	-0.123628	0.0733286	0.616694		50124	0.264244	0.0843816	0.0988595	0.429629	0.0017389
Ratio of apolipoprotein B to apolipoprotein A1	50138	0.0363152	0.0275508	-0.0176833	0.0903137	0.187464		50124	0.196307	0.0547317	0.0890344	0.303579	0.0003349		50221	-0.180535	0.0601115	-0.298351	-0.0627185	0.0026704		50124	-0.373288	0.100687	-0.570631	-0.175945	0.0002094
Total fatty acids	50105	0.0660257	0.0285591	0.0100508	0.122001	0.0207835		50091	0.0588365	0.0543137	-0.0476164	0.165289	0.278688		50188	0.0747607	0.0605647	-0.0439439	0.193465	0.217056		50091	0.0185705	0.0998259	-0.177085	0.214226	0.852422
Degree of unsaturation	50105	-0.196835	0.0268579	-0.249476	-0.144195	2.32e-13		50091	-0.206374	0.0515868	-0.307483	-0.105266	6.32e-05		50188	-0.184738	0.0574057	-0.297251	-0.0722251	0.0012904		50091	0.0204605	0.0948661	-0.165474	0.206395	0.829239
Omega-3 fatty acids	50105	-0.0032585	0.0267595	-0.055706	0.0491891	0.903082		50091	0.0049364	0.050947	-0.094918	0.104791	0.922812		50188	-0.0147476	0.0568287	-0.12613	0.0966347	0.795242		50091	-0.0187845	0.0936724	-0.202379	0.16481	0.841063
Omega-6 fatty acids	50105	-0.0876033	0.0270015	-0.140525	-0.0346813	0.001177		50091	-0.0929772	0.0517061	-0.194319	0.0083649	0.0721474		50188	-0.0832795	0.0575272	-0.196031	0.0294718	0.147714		50091	0.0126344	0.0950817	-0.173722	0.198991	0.894289
Polyunsaturated fatty acids	50105	-0.0751683	0.0268486	-0.127791	-0.0225461	0.0051148		50091	-0.077487	0.051431	-0.17829	0.0233159	0.131908		50188	-0.0746397	0.057161	-0.186673	0.0373937	0.191627		50091	0.0055831	0.0945408	-0.179713	0.19088	0.952909
Monounsaturated fatty acids	50105	0.167576	0.0288273	0.111075	0.224077	6.13e-09		50091	0.164412	0.0547536	0.0570972	0.271727	0.0026754		50188	0.171503	0.0614636	0.0510367	0.291969	0.0052656		50091	0.0098952	0.100925	-0.187914	0.207704	0.921896
Saturated fatty acids	50105	0.0847694	0.0291531	0.0276303	0.141908	0.0036407		50091	0.0713702	0.0553222	-0.0370593	0.1798	0.197022		50188	0.102906	0.0617657	-0.0181522	0.223965	0.0956983		50091	0.0334672	0.101685	-0.165832	0.232766	0.742061
Linoleic acid	50105	-0.100709	0.027129	-0.153881	-0.0475368	0.0002055		50091	-0.0921373	0.051924	-0.193906	0.0096319	0.0759865		50188	-0.116023	0.0578072	-0.229323	-0.0027225	0.0447432		50091	-0.0200311	0.0954222	-0.207055	0.166993	0.83373
Docosahexaenoic acid	50105	-0.114419	0.0265974	-0.166549	-0.0622896	1.69e-05		50091	-0.108669	0.0507082	-0.208055	-0.0092822	0.0321118		50188	-0.123195	0.056609	-0.234147	-0.0122433	0.0295372		50091	-0.0140987	0.09331	-0.196983	0.168786	0.8799
Ratio of omega-3 fatty acids to total fatty acids	50105	-0.0377804	0.0271302	-0.0909547	0.0153939	0.163754		50091	-0.0251808	0.0516055	-0.126326	0.0759642	0.625587		50188	-0.055256	0.0572182	-0.167402	0.0568896	0.334191		50091	-0.0299637	0.0945269	-0.215233	0.155306	0.751254
Ratio of omega-6 fatty acids to total fatty acids	50105	-0.257387	0.028714	-0.313666	-0.201109	3.14e-19		50091	-0.250303	0.0545221	-0.357165	-0.143442	4.41e-06		50188	-0.267185	0.0616686	-0.388053	-0.146317	1.47e-05		50091	-0.0185865	0.100673	-0.215903	0.17873	0.853526
Ratio of polyunsaturated fatty acids to total fatty acids	50105	-0.263383	0.0283281	-0.318905	-0.207861	1.44e-20		50091	-0.251369	0.0539146	-0.35704	-0.145699	3.13e-06		50188	-0.28002	0.0605823	-0.398759	-0.16128	3.8e-06		50091	-0.0302456	0.0992692	-0.22481	0.164319	0.760608
Ratio of monounsaturated fatty acids to total fatty acids	50105	0.302241	0.0268425	0.24963	0.354851	2.07e-29		50091	0.311277	0.0513948	0.210545	0.412009	1.39e-09		50188	0.288995	0.0577266	0.175853	0.402137	5.55e-07		50091	-0.0191768	0.0948467	-0.205073	0.166719	0.83977
Ratio of saturated fatty acids to total fatty acids	50105	0.0911912	0.0301083	0.0321801	0.150202	0.0024555		50091	0.0552119	0.0573485	-0.057189	0.167613	0.335676		50188	0.142034	0.0636855	0.0172122	0.266855	0.0257319		50091	0.0855966	0.105207	-0.120605	0.291798	0.415872
Ratio of linoleic acid to total fatty acids	50105	-0.271975	0.027542	-0.325956	-0.217994	5.35e-23		50091	-0.248114	0.0521222	-0.350272	-0.145956	1.93e-06		50188	-0.30708	0.0592023	-0.423115	-0.191046	2.14e-07		50091	-0.0574306	0.0962778	-0.246132	0.131271	0.550835
Ratio of docosahexaenoic acid to total fatty acids	50105	-0.148002	0.0276226	-0.202141	-0.0938622	8.42e-08		50091	-0.138701	0.0526919	-0.241975	-0.0354265	0.008481		50188	-0.160532	0.0585323	-0.275254	-0.0458113	0.0060949		50091	-0.0228466	0.0966531	-0.212283	0.16659	0.81314
Ratio of polyunsaturated fatty acids to monounsaturated fatty acids	50105	-0.27936	0.0262295	-0.330769	-0.227951	1.73e-26		50091	-0.27335	0.0499264	-0.371204	-0.175496	4.37e-08		50188	-0.286185	0.0560509	-0.396043	-0.176328	3.29e-07		50091	-0.0154392	0.0919029	-0.195566	0.164687	0.866587
Ratio of omega-6 fatty acids to omega-3 fatty acids	50105	-0.0132449	0.0288729	-0.0698348	0.043345	0.646428		50091	-0.0282812	0.0558937	-0.137831	0.0812684	0.612869		50188	0.0059467	0.062186	-0.115936	0.127829	0.923817		50091	0.0347641	0.102838	-0.166795	0.236324	0.735328
Alanine	50137	0.0155443	0.0279349	-0.0392071	0.0702957	0.577904		50123	0.0484674	0.0538079	-0.0569942	0.153929	0.367723		50220	-0.0322348	0.0597881	-0.149417	0.0849477	0.589783		50123	-0.0766487	0.0989708	-0.270628	0.11733	0.43866
Glutamine	49968	-0.176373	0.0278248	-0.230909	-0.121838	2.32e-10		49954	-0.236032	0.0536583	-0.3412	-0.130864	1.09e-05		50049	-0.0991021	0.0599196	-0.216542	0.0183381	0.098144		49954	0.139947	0.0988002	-0.0536978	0.333592	0.156639
Glycine	50085	-0.134518	0.0186365	-0.171045	-0.0979908	5.28e-13		50071	-0.0943528	0.0348213	-0.162601	-0.0261043	0.0067358		50168	-0.187479	0.0392116	-0.264332	-0.110625	1.74e-06		50071	-0.0918089	0.0637135	-0.216685	0.0330673	0.149595
Histidine	50059	-0.0181679	0.0292576	-0.0755118	0.0391759	0.534623		50045	-0.0069778	0.0539475	-0.112713	0.0987575	0.897085		50142	-0.0360357	0.0573551	-0.14845	0.0763782	0.529813		50045	-0.0251158	0.0951175	-0.211543	0.161311	0.791741
Total concentration of branched-chain amino acids (leucine + isoleucine + valine)	50124	0.173352	0.0270006	0.120432	0.226272	1.36e-10		50110	0.156235	0.0515243	0.0552494	0.257221	0.0024273		50207	0.197121	0.057727	0.0839776	0.310263	0.0006385		50110	0.041527	0.0945576	-0.143802	0.226857	0.660537
Isoleucine	50137	0.140356	0.0276173	0.0862273	0.194485	3.73e-07		50123	0.119319	0.0525981	0.0162288	0.22241	0.0232983		50220	0.168935	0.0585472	0.0541842	0.283685	0.0039086		50123	0.0498454	0.0963912	-0.139078	0.238769	0.605076
Leucine	50137	0.135713	0.0273302	0.0821473	0.189279	6.85e-07		50123	0.117613	0.0520481	0.0156008	0.219626	0.0238398		50220	0.160924	0.0579639	0.0473172	0.274531	0.0054984		50123	0.0439651	0.0952995	-0.142818	0.230749	0.644557
Valine	50124	0.197923	0.0266985	0.145595	0.250251	1.23e-13		50110	0.183808	0.0510208	0.083809	0.283807	0.000315		50207	0.217703	0.057486	0.105033	0.330374	0.0001524		50110	0.0346482	0.0937867	-0.14917	0.218467	0.711803
Phenylalanine	50116	0.140599	0.0274185	0.0868596	0.194338	2.93e-07		50102	0.0969375	0.0509749	-0.0029714	0.196847	0.057214		50198	0.200696	0.0566308	0.0897015	0.31169	0.0003942		50102	0.103099	0.0924002	-0.0780017	0.284201	0.264511
Tyrosine	50067	0.22724	0.0264404	0.175417	0.279062	8.37e-18		50053	0.22707	0.0501033	0.128869	0.325271	5.84e-06		50150	0.231715	0.0562335	0.1215	0.341931	3.78e-05		50053	0.0029779	0.0915959	-0.176547	0.182503	0.974064
Glucose	50048	0.141992	0.0303688	0.0824703	0.201514	2.93e-06		50034	0.15151	0.059252	0.0353777	0.267641	0.0105568		50131	0.129599	0.0670092	-0.0017368	0.260934	0.0531076		50034	-0.0216465	0.110367	-0.237961	0.194668	0.844506
Lactate	50025	0.0568401	0.0278388	0.002277	0.111403	0.0411757		50011	0.0322417	0.0532381	-0.0721032	0.136587	0.544772		50108	0.0887215	0.0591342	-0.0271794	0.204622	0.133526		50011	0.0581498	0.0977894	-0.133514	0.249813	0.552082
Pyruvate	49965	-0.0055192	0.0319023	-0.0680466	0.0570082	0.862649		49951	-0.0833982	0.0549846	-0.191166	0.0243697	0.129329		50046	0.0973952	0.0586652	-0.0175865	0.212377	0.0968769		49951	0.181057	0.0946166	-0.0043885	0.366502	0.0556735
Citrate	50129	0.0237159	0.0259541	-0.0271532	0.0745851	0.360841		50115	0.056259	0.0496928	-0.0411372	0.153655	0.257578		50212	-0.0202437	0.0552392	-0.128511	0.0880232	0.714012		50115	-0.0740971	0.0913169	-0.253075	0.104881	0.41712
3-Hydroxybutyrate	49320	0.0411894	0.0264115	-0.0105762	0.0929551	0.118872		49306	0.0101682	0.0480797	-0.0840663	0.104403	0.832508		49401	0.0841173	0.0593141	-0.0321361	0.200371	0.156142		49306	0.0728056	0.0932726	-0.110005	0.255617	0.435057
Acetate	50130	-0.0311556	0.0348685	-0.0994966	0.0371854	0.37158		50116	0.010558	0.0633221	-0.113551	0.134667	0.867579		50213	-0.0859165	0.0704366	-0.22397	0.0521366	0.222552		50116	-0.0972928	0.114325	-0.321365	0.12678	0.394758
Acetoacetate	50137	0.0880149	0.027696	0.0337318	0.142298	0.0014835		50123	0.0585219	0.0503939	-0.0402484	0.157292	0.245525		50220	0.130133	0.0611044	0.0103702	0.249895	0.0331984		50123	0.0700658	0.0966419	-0.119349	0.25948	0.46845
Acetone	50137	0.0075356	0.0276598	-0.0466766	0.0617479	0.785283		50123	-0.0232168	0.0510873	-0.123346	0.0769125	0.649503		50220	0.0521364	0.0583529	-0.0622332	0.166506	0.371607		50123	0.0715108	0.0944096	-0.113529	0.25655	0.448779
Creatinine	48543	0.0922553	0.0306987	0.032087	0.152424	0.0026542		48529	0.068245	0.0472363	-0.0243364	0.160827	0.148526		48620	0.122111	0.0639791	-0.0032856	0.247508	0.0563124		48529	0.0566711	0.0920717	-0.123786	0.237128	0.538218
Albumin	50132	-0.104309	0.0274203	-0.158051	-0.0505659	0.0001423		50118	-0.0273145	0.0522884	-0.129798	0.0751689	0.601404		50215	-0.214957	0.0585278	-0.32967	-0.100245	0.00024		50118	-0.178077	0.0961115	-0.366452	0.0102977	0.0639081
Glycoprotein acetyls	50138	0.198047	0.0266303	0.145853	0.250242	1.03e-13		50124	0.134247	0.0501606	0.0359346	0.23256	0.0074428		50221	0.283755	0.0560065	0.173984	0.393525	4.05e-07		50124	0.149543	0.0921066	-0.0309829	0.330068	0.104465
Concentration of chylomicrons and extremely large VLDL particles	50138	0.224679	0.0283332	0.169147	0.280211	2.19e-15		50124	0.209364	0.0539666	0.103592	0.315137	0.0001047		50221	0.244865	0.0605296	0.126229	0.363501	5.22e-05		50124	0.0391444	0.0992893	-0.155459	0.233748	0.693399
Total lipids in chylomicrons and extremely large VLDL	50138	0.220045	0.0285865	0.164016	0.276074	1.39e-14		50124	0.203018	0.054459	0.0962799	0.309755	0.0001931		50221	0.242903	0.0610916	0.123165	0.36264	7.01e-05		50124	0.0433495	0.100206	-0.153051	0.23975	0.665303
Phospholipids in chylomicrons and extremely large VLDL	50138	0.224259	0.0280315	0.169319	0.2792	1.24e-15		50124	0.206437	0.0534038	0.101767	0.311106	0.0001108		50221	0.247325	0.0598682	0.129985	0.364664	3.61e-05		50124	0.0448246	0.0982503	-0.147742	0.237392	0.648225
Cholesterol in chylomicrons and extremely large VLDL	50138	0.193517	0.0276064	0.139409	0.247625	2.39e-12		50124	0.179008	0.0525865	0.0759402	0.282075	0.0006639		50221	0.211293	0.0588552	0.0959389	0.326647	0.0003306		50124	0.0366984	0.0967225	-0.152874	0.226271	0.704376
Cholesteryl esters in chylomicrons and extremely large VLDL	50138	0.177842	0.0274426	0.124056	0.231629	9.14e-11		50124	0.168544	0.0523073	0.0660239	0.271065	0.0012721		50221	0.188221	0.0585145	0.0735345	0.302907	0.001297		50124	0.0243021	0.096229	-0.164303	0.212907	0.80062
Free cholesterol in chylomicrons and extremely large VLDL	50138	0.210186	0.0278437	0.155613	0.264758	4.39e-14		50124	0.189568	0.0530161	0.085658	0.293477	0.0003493		50221	0.236665	0.0593644	0.120313	0.353017	6.7e-05		50124	0.0512048	0.0974912	-0.139875	0.242284	0.599427
Triglycerides in chylomicrons and extremely large VLDL	50138	0.224693	0.0290691	0.167719	0.281667	1.08e-14		50124	0.207267	0.0553911	0.0987026	0.315832	0.0001826		50221	0.248838	0.0621879	0.126952	0.370724	6.3e-05		50124	0.0445726	0.101949	-0.155244	0.244389	0.661963
Concentration of very large VLDL particles	50138	0.200447	0.0272144	0.147108	0.253787	1.76e-13		50124	0.189933	0.0516972	0.088608	0.291257	0.0002388		50221	0.213125	0.058059	0.0993314	0.326919	0.0002418		50124	0.0273977	0.0951431	-0.15908	0.213875	0.773375
Total lipids in very large VLDL	50138	0.199079	0.027385	0.145405	0.252752	3.6e-13		50124	0.184137	0.0520242	0.082171	0.286102	0.000401		50221	0.21752	0.0584078	0.103043	0.331997	0.000196		50124	0.0377472	0.0957253	-0.149871	0.225365	0.693339
Phospholipids in very large VLDL	50138	0.187449	0.027095	0.134344	0.240554	4.57e-12		50124	0.181997	0.0515851	0.0808919	0.283102	0.0004186		50221	0.193212	0.0578373	0.0798525	0.30657	0.000836		50124	0.0155043	0.0949096	-0.170515	0.201524	0.870236
Cholesterol in very large VLDL	50138	0.132715	0.0264313	0.0809101	0.184519	5.14e-07		50124	0.141772	0.0505124	0.0427698	0.240775	0.0050054		50221	0.11768	0.0564781	0.0069854	0.228375	0.0371922		50124	-0.0191388	0.0929587	-0.201335	0.163057	0.836881
Cholesteryl esters in very large VLDL	50138	0.0912188	0.0260855	0.0400922	0.142345	0.0004707		50124	0.110721	0.0500215	0.0126804	0.208761	0.0268658		50221	0.0612756	0.0558398	-0.0481684	0.17072	0.27249		50124	-0.0441471	0.0920905	-0.224641	0.136347	0.631662
Free cholesterol in very large VLDL	50138	0.170807	0.0269487	0.117988	0.223626	2.32e-10		50124	0.168973	0.0513538	0.068321	0.269624	0.0010006		50221	0.171387	0.0575097	0.0586702	0.284104	0.0028811		50124	0.0068643	0.0944737	-0.178301	0.192029	0.942078
Triglycerides in very large VLDL	50138	0.220746	0.027861	0.166139	0.275353	2.32e-15		50124	0.1948	0.0528293	0.0912561	0.298343	0.0002266		50221	0.254421	0.0593937	0.138012	0.370831	1.84e-05		50124	0.0636896	0.0971996	-0.126818	0.254197	0.51231
Concentration of large VLDL particles	50138	0.171991	0.0270857	0.118904	0.225078	2.15e-10		50124	0.158781	0.0514483	0.0579443	0.259618	0.0020271		50221	0.187517	0.0576835	0.0744591	0.300574	0.0011509		50124	0.0332388	0.0946609	-0.152293	0.218771	0.725487
Total lipids in large VLDL	50138	0.163289	0.0270743	0.110225	0.216354	1.63e-09		50124	0.141531	0.0514047	0.0407797	0.242282	0.0059003		50221	0.190198	0.0576036	0.0772972	0.303099	0.0009605		50124	0.0532146	0.0945627	-0.132125	0.238554	0.573609
Phospholipids in large VLDL	50138	0.177644	0.0265849	0.125539	0.22975	2.35e-11		50124	0.169596	0.0505397	0.0705398	0.268652	0.0007917		50221	0.186306	0.0567148	0.075147	0.297465	0.00102		50124	0.0212504	0.0930414	-0.161107	0.203608	0.819337
Cholesterol in large VLDL	50138	0.117031	0.0261905	0.0656983	0.168363	7.88e-06		50124	0.112733	0.0499248	0.0148822	0.210584	0.0239421		50221	0.119665	0.0558402	0.0102204	0.22911	0.0321136		50124	0.0118009	0.0919018	-0.168323	0.191925	0.897827
Cholesteryl esters in large VLDL	50138	0.0655021	0.0259707	0.0146005	0.116404	0.0116638		50124	0.0617873	0.0496395	-0.0355043	0.159079	0.213234		50221	0.0668421	0.0553764	-0.0416936	0.175378	0.227412		50124	0.0099088	0.0913726	-0.169178	0.188996	0.913643
Free cholesterol in large VLDL	50138	0.162189	0.0264852	0.110279	0.214099	9.14e-10		50124	0.157455	0.0503797	0.0587129	0.256198	0.0017758		50221	0.165973	0.0564851	0.0552642	0.276682	0.0032996		50124	0.0132703	0.0927343	-0.168486	0.195026	0.886211
Triglycerides in large VLDL	50138	0.175734	0.0277838	0.121279	0.230189	2.53e-10		50124	0.1398	0.0526814	0.0365467	0.243054	0.0079616		50221	0.222108	0.0589849	0.1065	0.337717	0.0001662		50124	0.0865463	0.0968096	-0.103197	0.27629	0.37133
Concentration of medium VLDL particles	50138	-0.0100335	0.0270028	-0.0629581	0.042891	0.71021		50124	0.0181823	0.0519578	-0.0836532	0.120018	0.726382		50221	-0.051626	0.0577908	-0.164894	0.0616419	0.371683		50124	-0.0653215	0.0955859	-0.252666	0.122023	0.494366
Total lipids in medium VLDL	50138	0.0308477	0.0271322	-0.0223305	0.0840259	0.255563		50124	0.0460728	0.0520552	-0.0559536	0.148099	0.376116		50221	0.0066702	0.0579856	-0.10698	0.12032	0.90842		50124	-0.0345082	0.0957937	-0.22226	0.153244	0.718671
Phospholipids in medium VLDL	50138	-0.0197506	0.0269719	-0.0726146	0.0331135	0.464008		50124	0.0190116	0.0520248	-0.0829551	0.120978	0.714788		50221	-0.0753809	0.0578539	-0.188773	0.0380106	0.19259		50124	-0.089975	0.0957319	-0.277606	0.097656	0.347287
Cholesterol in medium VLDL	50138	-0.134633	0.0268964	-0.187349	-0.0819171	5.57e-07		50124	-0.0656549	0.0521091	-0.167787	0.0364771	0.207687		50221	-0.230789	0.0580196	-0.344505	-0.117073	6.96e-05		50124	-0.161598	0.0959558	-0.349668	0.0264716	0.092164
Cholesteryl esters in medium VLDL	50138	-0.185527	0.0269216	-0.238292	-0.132762	5.53e-12		50124	-0.0997625	0.0521365	-0.201948	0.0024231	0.0556857		50221	-0.304005	0.0581829	-0.418042	-0.189969	1.74e-07		50124	-0.201257	0.0960304	-0.389473	-0.0130405	0.0361035
Free cholesterol in medium VLDL	50138	-0.059349	0.0268918	-0.112056	-0.0066421	0.0273169		50124	-0.0168521	0.0519447	-0.118662	0.0849577	0.745617		50221	-0.119994	0.0577419	-0.233166	-0.0068214	0.0377001		50124	-0.0991268	0.0955956	-0.286491	0.0882371	0.299764
Triglycerides in medium VLDL	50138	0.140732	0.027391	0.0870462	0.194417	2.78e-07		50124	0.112179	0.0520048	0.0102518	0.214107	0.0309982		50221	0.175919	0.0581507	0.0619459	0.289893	0.0024845		50124	0.0686171	0.095623	-0.118801	0.256035	0.473017
Concentration of small VLDL particles	50138	0.089912	0.0266866	0.0376072	0.142217	0.0007539		50124	0.113086	0.0511424	0.0128488	0.213323	0.0270221		50221	0.0566109	0.0569765	-0.0550609	0.168283	0.320425		50124	-0.0527685	0.0940628	-0.237128	0.131591	0.574803
Total lipids in small VLDL	50138	0.0762805	0.0265537	0.0242362	0.128325	0.00407		50124	0.100037	0.0508993	0.0002757	0.199797	0.0493701		50221	0.0417776	0.056713	-0.0693777	0.152933	0.461335		50124	-0.0542825	0.0936275	-0.237789	0.129224	0.562069
Phospholipids in small VLDL	50138	-9.7e-05	0.0266328	-0.0522963	0.0521024	0.997094		50124	0.0486212	0.0514497	-0.0522184	0.149461	0.344647		50221	-0.0686084	0.0571364	-0.180594	0.0433768	0.229835		50124	-0.113386	0.0946091	-0.298817	0.0720443	0.230734
Cholesterol in small VLDL	50138	-0.0195384	0.0263744	-0.0712312	0.0321544	0.458809		50124	0.0418861	0.0510457	-0.0581617	0.141934	0.411897		50221	-0.104982	0.0565832	-0.215883	0.0059189	0.0635449		50124	-0.143334	0.0937721	-0.327124	0.0404562	0.12638
Cholesteryl esters in small VLDL	50138	0.0054933	0.0260703	-0.0456036	0.0565901	0.833113		50124	0.0662584	0.0504238	-0.0325704	0.165087	0.188836		50221	-0.0788276	0.0558622	-0.188316	0.0306603	0.158213		50124	-0.141637	0.0925869	-0.323104	0.0398302	0.126073
Free cholesterol in small VLDL	50138	-0.0631999	0.0268412	-0.115808	-0.0105921	0.0185434		50124	-0.0019571	0.0519925	-0.10386	0.0999463	0.969973		50221	-0.148754	0.057713	-0.261869	-0.0356386	0.0099524		50124	-0.143189	0.0956062	-0.330574	0.0441957	0.134212
Triglycerides in small VLDL	50138	0.181524	0.0272209	0.128172	0.234876	2.58e-11		50124	0.156046	0.0516146	0.054883	0.257208	0.0025005		50221	0.214188	0.0579467	0.100614	0.327761	0.0002188		50124	0.0617943	0.0950917	-0.124582	0.24817	0.515796
Concentration of very small VLDL particles	50138	-0.0196456	0.0265052	-0.0715948	0.0323036	0.458574		50124	0.0478455	0.0511194	-0.0523467	0.148038	0.349296		50221	-0.110453	0.0563352	-0.220867	-3.78e-05	0.0499217		50124	-0.15729	0.093498	-0.340542	0.0259631	0.092515
Total lipids in very small VLDL	50138	-0.0198062	0.0262762	-0.0713067	0.0316943	0.450989		50124	0.0386182	0.0506046	-0.0605649	0.137801	0.445382		50221	-0.0980827	0.0558004	-0.20745	0.0112841	0.0787915		50124	-0.135945	0.0925627	-0.317365	0.0454742	0.141919
Phospholipids in very small VLDL	50138	0.0114937	0.0264439	-0.0403354	0.0633227	0.663821		50124	0.0766323	0.0510691	-0.0234614	0.176726	0.13347		50221	-0.075332	0.0561949	-0.185472	0.0348081	0.180068		50124	-0.151456	0.0933584	-0.334435	0.0315233	0.104738
Cholesterol in very small VLDL	50138	-0.121098	0.0258885	-0.171839	-0.0703577	2.9e-06		50124	-0.0597381	0.0498807	-0.157502	0.0380262	0.231065		50221	-0.204037	0.0551456	-0.31212	-0.0959535	0.0002156		50124	-0.143714	0.0913524	-0.322761	0.0353336	0.115677
Cholesteryl esters in very small VLDL	50138	-0.149565	0.0257529	-0.20004	-0.0990903	6.33e-09		50124	-0.0859872	0.0495875	-0.183177	0.0112025	0.0829091		50221	-0.235699	0.0549368	-0.343373	-0.128025	1.78e-05		50124	-0.149109	0.0908876	-0.327246	0.0290272	0.100883
Free cholesterol in very small VLDL	50138	-0.0481655	0.026212	-0.0995401	0.0032091	0.066131		50124	0.0053983	0.0505355	-0.0936495	0.104446	0.91493		50221	-0.120094	0.0556734	-0.229212	-0.0109761	0.0309966		50124	-0.124974	0.0924189	-0.306112	0.056164	0.176294
Triglycerides in very small VLDL	50138	0.186303	0.0275258	0.132353	0.240253	1.3e-11		50124	0.205854	0.0524835	0.102988	0.308719	8.77e-05		50221	0.161259	0.0587004	0.0462088	0.27631	0.0060113		50124	-0.0434383	0.0966032	-0.232777	0.1459	0.652958
Concentration of IDL particles	50138	-0.106064	0.0267197	-0.158433	-0.0536941	7.2e-05		50124	-0.0044259	0.0521026	-0.106545	0.0976934	0.932305		50221	-0.244821	0.0576682	-0.357849	-0.131794	2.18e-05		50124	-0.238425	0.0957478	-0.426087	-0.0507627	0.0127695
Total lipids in IDL	50138	-0.171888	0.0262754	-0.223387	-0.120389	6.08e-11		50124	-0.088375	0.0508428	-0.188025	0.0112751	0.0821755		50221	-0.285689	0.0567456	-0.396908	-0.17447	4.79e-07		50124	-0.196107	0.0936328	-0.379624	-0.0125905	0.0362216
Phospholipids in IDL	50138	-0.169416	0.0261591	-0.220687	-0.118146	9.39e-11		50124	-0.074523	0.0506685	-0.173831	0.0247854	0.141346		50221	-0.29852	0.0564927	-0.409244	-0.187797	1.26e-07		50124	-0.222622	0.0932413	-0.405372	-0.0398729	0.016959
Cholesterol in IDL	50138	-0.198354	0.0262514	-0.249806	-0.146902	4.16e-14		50124	-0.12182	0.0507349	-0.221259	-0.0223817	0.0163453		50221	-0.303112	0.0567665	-0.414372	-0.191852	9.31e-08		50124	-0.180096	0.0935491	-0.363449	0.0032571	0.054211
Cholesteryl esters in IDL	50138	-0.197955	0.0261899	-0.249286	-0.146623	4.08e-14		50124	-0.121752	0.0506092	-0.220944	-0.0225601	0.01614		50221	-0.302296	0.0566648	-0.413357	-0.191235	9.56e-08		50124	-0.17925	0.0933428	-0.362199	0.0036985	0.0548149
Free cholesterol in IDL	50138	-0.195222	0.0264575	-0.247077	-0.143366	1.6e-13		50124	-0.119402	0.0511489	-0.219652	-0.0191522	0.0195746		50221	-0.298899	0.0570832	-0.41078	-0.187017	1.64e-07		50124	-0.178603	0.0942163	-0.363263	0.0060579	0.0580041
Triglycerides in IDL	50138	0.1582	0.0277476	0.103815	0.212584	1.19e-08		50124	0.213714	0.053245	0.109356	0.318073	5.98e-05		50221	0.0859006	0.0593114	-0.0303476	0.202149	0.147534		50124	-0.127763	0.097944	-0.31973	0.0642037	0.19208
Concentration of large LDL particles	50138	-0.116524	0.0274089	-0.170244	-0.0628034	2.13e-05		50124	0.0029103	0.0537477	-0.102433	0.108254	0.956818		50221	-0.279328	0.0597661	-0.396467	-0.162188	2.96e-06		50124	-0.279517	0.0990874	-0.473725	-0.0853098	0.0047886
Total lipids in large LDL	50138	-0.149706	0.0272923	-0.203198	-0.0962145	4.13e-08		50124	-0.0575033	0.0530529	-0.161485	0.0464785	0.278415		50221	-0.27697	0.0592738	-0.393145	-0.160796	2.97e-06		50124	-0.216508	0.0978572	-0.408305	-0.0247118	0.0269326
Phospholipids in large LDL	50138	-0.153859	0.0272627	-0.207292	-0.100425	1.67e-08		50124	-0.0705033	0.0528984	-0.174182	0.0331757	0.182596		50221	-0.269408	0.0590655	-0.385175	-0.153642	5.09e-06		50124	-0.195929	0.0975206	-0.387066	-0.0047925	0.0445257
Cholesterol in large LDL	50138	-0.169374	0.0272769	-0.222835	-0.115912	5.32e-10		50124	-0.0779431	0.0530138	-0.181848	0.0259621	0.141496		50221	-0.295889	0.0593242	-0.412163	-0.179616	6.11e-07		50124	-0.214887	0.0978591	-0.406687	-0.0230865	0.0281006
Cholesteryl esters in large LDL	50138	-0.153739	0.0273432	-0.207331	-0.100148	1.88e-08		50124	-0.0639032	0.0531494	-0.168074	0.0402677	0.229235		50221	-0.278183	0.0594368	-0.394678	-0.16169	2.86e-06		50124	-0.211013	0.0980915	-0.403269	-0.0187574	0.0314614
Free cholesterol in large LDL	50138	-0.206762	0.0270377	-0.259755	-0.153769	2.05e-14		50124	-0.113502	0.0524789	-0.216359	-0.0106453	0.0305556		50221	-0.335448	0.0588312	-0.450755	-0.22014	1.19e-08		50124	-0.219525	0.0969016	-0.409448	-0.0296008	0.0234859
Triglycerides in large LDL	50138	0.164208	0.0282233	0.108891	0.219524	5.95e-09		50124	0.243159	0.0545319	0.136278	0.350039	8.23e-06		50221	0.0603878	0.0606482	-0.0584805	0.179256	0.319393		50124	-0.182613	0.10037	-0.379334	0.014108	0.0688499
Concentration of medium LDL particles	50138	-0.0655854	0.0274775	-0.11944	-0.0117304	0.0169923		50124	-0.0085048	0.0529313	-0.112248	0.0952387	0.872348		50221	-0.146344	0.0589716	-0.261926	-0.0307616	0.0130795		50124	-0.133699	0.0974009	-0.324601	0.0572037	0.169857
Total lipids in medium LDL	50138	-0.0618972	0.027742	-0.11627	-0.007524	0.0256694		50124	0.0198072	0.0538413	-0.0857199	0.125334	0.712962		50221	-0.175949	0.0599404	-0.29343	-0.0584679	0.0033312		50124	-0.19136	0.099134	-0.385659	0.0029392	0.0535678
Phospholipids in medium LDL	50138	-0.0635445	0.0276215	-0.117682	-0.0094074	0.0214173		50124	0.0357461	0.0539134	-0.0699222	0.141414	0.507313		50221	-0.200912	0.0599802	-0.318471	-0.0833533	0.0008092		50124	-0.232571	0.0993386	-0.427271	-0.0378708	0.0192222
Cholesterol in medium LDL	50138	-0.0809674	0.0277498	-0.135356	-0.0265789	0.0035255		50124	-0.0079268	0.0537414	-0.113258	0.0974045	0.882738		50221	-0.183811	0.0598652	-0.301145	-0.0664779	0.0021375		50124	-0.171299	0.0989445	-0.365227	0.0226282	0.083404
Cholesteryl esters in medium LDL	50138	-0.0521815	0.0277165	-0.106505	0.0021417	0.0597422		50124	0.0090316	0.0534877	-0.0958024	0.113866	0.865911		50221	-0.139205	0.0595777	-0.255975	-0.0224346	0.0194639		50124	-0.143342	0.0984169	-0.336235	0.0495521	0.145262
Free cholesterol in medium LDL	50138	-0.153198	0.0277544	-0.207596	-0.0988007	3.39e-08		50124	-0.053327	0.0540646	-0.159292	0.0526376	0.323958		50221	-0.291565	0.0603838	-0.409915	-0.173215	1.38e-06		50124	-0.234819	0.0997629	-0.430351	-0.0392878	0.0185838
Triglycerides in medium LDL	50138	0.189125	0.0288216	0.132635	0.245614	5.31e-11		50124	0.261165	0.0556811	0.152032	0.370298	2.73e-06		50221	0.0936313	0.0620725	-0.0280285	0.215291	0.131447		50124	-0.166011	0.102598	-0.3671	0.0350784	0.105649
Concentration of small LDL particles	50138	-0.0405082	0.0274628	-0.0943343	0.0133179	0.140207		50124	0.0471563	0.0533649	-0.0574369	0.15175	0.37688		50221	-0.161489	0.0592843	-0.277684	-0.0452934	0.0064503		50124	-0.204752	0.0982092	-0.397238	-0.0122653	0.0370826
Total lipids in small LDL	50138	-0.058186	0.0279142	-0.112897	-0.0034751	0.0371186		50124	0.0642438	0.0547627	-0.0430892	0.171577	0.240743		50221	-0.22553	0.0608006	-0.344697	-0.106363	0.0002078		50124	-0.286288	0.100887	-0.484023	-0.0885525	0.0045439
Phospholipids in small LDL	50138	-0.0683039	0.0279107	-0.123008	-0.0135999	0.0143959		50124	0.0975519	0.055461	-0.0111496	0.206253	0.0785897		50221	-0.292119	0.0613239	-0.412312	-0.171926	1.9e-06		50124	-0.387905	0.102233	-0.588278	-0.187533	0.000148
Cholesterol in small LDL	50138	-0.0827334	0.0277992	-0.137219	-0.0282479	0.0029194		50124	0.022735	0.0542535	-0.0835999	0.12907	0.675179		50221	-0.228291	0.0603403	-0.346556	-0.110026	0.0001547		50124	-0.246981	0.0999302	-0.442841	-0.0511214	0.0134534
Cholesteryl esters in small LDL	50138	-0.0510583	0.0278205	-0.105585	0.0034688	0.0664645		50124	0.0404015	0.0540922	-0.0656172	0.14642	0.455123		50221	-0.178028	0.0601782	-0.295975	-0.0600809	0.0030929		50124	-0.213862	0.0995867	-0.409049	-0.018676	0.0317536
Free cholesterol in small LDL	50138	-0.157446	0.0277886	-0.211911	-0.102981	1.46e-08		50124	-0.0265817	0.0544229	-0.133249	0.0800853	0.625246		50221	-0.336077	0.0606057	-0.454862	-0.217292	2.93e-08		50124	-0.307283	0.100386	-0.504036	-0.110531	0.0022058
Triglycerides in small LDL	50138	0.198419	0.0289469	0.141685	0.255154	7.15e-12		50124	0.238183	0.0555688	0.12927	0.347096	1.82e-05		50221	0.1455	0.0622417	0.0235081	0.267491	0.0194052		50124	-0.0900126	0.102486	-0.290882	0.110857	0.379788
Concentration of very large HDL particles	50138	-0.215108	0.0194096	-0.253151	-0.177066	1.52e-28		50124	-0.164775	0.0362065	-0.235738	-0.0938117	5.34e-06		50221	-0.278	0.0413589	-0.359062	-0.196938	1.8e-11		50124	-0.117972	0.0667911	-0.24888	0.012936	0.077348
Total lipids in very large HDL	50138	-0.212225	0.0193108	-0.250074	-0.174377	4.27e-28		50124	-0.169559	0.0359357	-0.239992	-0.0991263	2.38e-06		50221	-0.264496	0.04109	-0.345031	-0.183961	1.22e-10		50124	-0.100228	0.0663288	-0.230231	0.0297736	0.130767
Phospholipids in very large HDL	50138	-0.201323	0.0193904	-0.239328	-0.163319	2.98e-25		50124	-0.170439	0.0361763	-0.241343	-0.0995347	2.46e-06		50221	-0.237728	0.0412401	-0.318557	-0.156899	8.19e-09		50124	-0.0726554	0.0667357	-0.203455	0.0581442	0.276285
Cholesterol in very large HDL	50138	-0.233196	0.0193068	-0.271036	-0.195355	1.37e-33		50124	-0.177466	0.0358203	-0.247672	-0.107259	7.26e-07		50221	-0.303227	0.0411744	-0.383927	-0.222527	1.78e-13		50124	-0.131014	0.0662186	-0.2608	-0.0012283	0.0478709
Cholesteryl esters in very large HDL	50138	-0.241399	0.01913	-0.278893	-0.203905	1.66e-36		50124	-0.198105	0.0355599	-0.267802	-0.128409	2.53e-08		50221	-0.295158	0.0408942	-0.37531	-0.215007	5.29e-13		50124	-0.102081	0.0657752	-0.230998	0.0268357	0.120669
Free cholesterol in very large HDL	50138	-0.193092	0.0205718	-0.233412	-0.152772	6.22e-21		50124	-0.091978	0.0383321	-0.167107	-0.0168485	0.0164173		50221	-0.322618	0.0436463	-0.408163	-0.237073	1.45e-13		50124	-0.236553	0.070653	-0.37503	-0.0980756	0.0008137
Triglycerides in very large HDL	50138	0.0705376	0.028456	0.0147649	0.12631	0.0131813		50124	0.101244	0.0543681	-0.005316	0.207803	0.0625768		50221	0.0319281	0.0606166	-0.0868783	0.150734	0.598387		50124	-0.0691005	0.100022	-0.265141	0.126939	0.489659
Concentration of large HDL particles	50138	-0.238422	0.019248	-0.276147	-0.200696	3.08e-35		50124	-0.26994	0.0369079	-0.342278	-0.197602	2.6e-13		50221	-0.193329	0.0416606	-0.274983	-0.111676	3.47e-06		50124	0.0727002	0.0681773	-0.0609248	0.206325	0.28627
Total lipids in large HDL	50138	-0.224406	0.0194164	-0.262461	-0.186351	6.76e-31		50124	-0.258271	0.0372548	-0.33129	-0.185253	4.13e-12		50221	-0.175929	0.0419723	-0.258193	-0.0936647	2.77e-05		50124	0.0782275	0.0687953	-0.0566088	0.213064	0.255494
Phospholipids in large HDL	50138	-0.205833	0.0197865	-0.244614	-0.167053	2.41e-25		50124	-0.24884	0.0381099	-0.323534	-0.174146	6.6e-11		50221	-0.14511	0.0427455	-0.228889	-0.0613303	0.0006869		50124	0.09968	0.0703254	-0.0381551	0.237515	0.156362
Cholesterol in large HDL	50138	-0.246504	0.0191898	-0.284115	-0.208892	9.11e-38		50124	-0.269085	0.0366145	-0.340848	-0.197321	2e-13		50221	-0.213178	0.0415237	-0.294563	-0.131793	2.84e-07		50124	0.0516325	0.0677101	-0.0810769	0.184342	0.445731
Cholesteryl esters in large HDL	50138	-0.252649	0.01922	-0.29032	-0.214978	0		50124	-0.278795	0.0367411	-0.350807	-0.206784	3.25e-14		50221	-0.21471	0.0416614	-0.296365	-0.133055	2.55e-07		50124	0.0598742	0.0679608	-0.0733264	0.193075	0.378312
Free cholesterol in large HDL	50138	-0.223113	0.0192657	-0.260873	-0.185353	5.15e-31		50124	-0.233156	0.0365427	-0.304778	-0.161534	1.77e-10		50221	-0.206043	0.0414287	-0.287242	-0.124845	6.58e-07		50124	0.0226572	0.0675065	-0.109653	0.154968	0.73715
Triglycerides in large HDL	50138	0.0074274	0.0258428	-0.0432235	0.0580783	0.773801		50124	-0.0444037	0.0492648	-0.140961	0.0521535	0.367414		50221	0.0782315	0.0546571	-0.0288945	0.185358	0.15234		50124	0.122813	0.0903876	-0.054343	0.29997	0.174228
Concentration of medium HDL particles	50138	-0.163326	0.0238267	-0.210025	-0.116627	7.14e-12		50124	-0.296926	0.0471555	-0.389349	-0.204503	3.04e-10		50221	0.0147348	0.0513957	-0.0859989	0.115469	0.774347		50124	0.311318	0.0866478	0.141491	0.481144	0.000327
Total lipids in medium HDL	50138	-0.136295	0.0244185	-0.184154	-0.0884354	2.38e-08		50124	-0.276095	0.0482216	-0.370607	-0.181582	1.03e-08		50221	0.0503072	0.052517	-0.0526242	0.153239	0.338102		50124	0.32602	0.088551	0.152463	0.499577	0.0002317
Phospholipids in medium HDL	50138	-0.101165	0.0250838	-0.150329	-0.0520021	5.5e-05		50124	-0.24816	0.0493879	-0.344959	-0.151362	5.04e-07		50221	0.0952139	0.0537394	-0.0101134	0.200541	0.0764326		50124	0.343183	0.0906166	0.165578	0.520788	0.0001524
Cholesterol in medium HDL	50138	-0.190997	0.0233879	-0.236837	-0.145158	3.17e-16		50124	-0.314011	0.04632	-0.404796	-0.223225	1.21e-11		50221	-0.0268567	0.0507047	-0.126236	0.0725226	0.596342		50124	0.286155	0.0852455	0.119077	0.453234	0.0007884
Cholesteryl esters in medium HDL	50138	-0.194367	0.0235342	-0.240494	-0.148241	1.47e-16		50124	-0.321347	0.0466963	-0.41287	-0.229824	5.92e-12		50221	-0.0250749	0.0510949	-0.125219	0.0750694	0.623603		50124	0.29532	0.08595	0.126862	0.463779	0.0005905
Free cholesterol in medium HDL	50138	-0.173444	0.0230116	-0.218546	-0.128342	4.8e-14		50124	-0.278028	0.0451408	-0.366502	-0.189554	7.31e-10		50221	-0.0333396	0.0495428	-0.130442	0.0637625	0.500982		50124	0.243524	0.0830138	0.0808194	0.406228	0.0033513
Triglycerides in medium HDL	50138	0.152343	0.0270746	0.0992777	0.205408	1.84e-08		50124	0.0668123	0.0511101	-0.0333617	0.166986	0.191137		50221	0.265953	0.0571502	0.15394	0.377965	3.26e-06		50124	0.202073	0.0939636	0.0179076	0.386238	0.0315122
Concentration of small HDL particles	50138	-0.0582886	0.0273666	-0.111926	-0.004651	0.0331785		50124	-0.16697	0.052378	-0.269629	-0.0643106	0.0014337		50221	0.080809	0.0577739	-0.0324258	0.194044	0.1619		50124	0.252925	0.0961137	0.0645457	0.441304	0.0085004
Total lipids in small HDL	50138	-0.0016095	0.0272662	-0.0550503	0.0518313	0.952928		50124	-0.137006	0.0521264	-0.239172	-0.0348402	0.0085802		50221	0.174602	0.0573164	0.0622642	0.28694	0.0023168		50124	0.316155	0.0955324	0.128914	0.503395	0.000935
Phospholipids in small HDL	50138	0.0110259	0.0272484	-0.04238	0.0644318	0.68574		50124	-0.141722	0.0523115	-0.244251	-0.0391936	0.0067446		50221	0.211121	0.0573127	0.0987906	0.323452	0.0002299		50124	0.356941	0.0958101	0.169157	0.544725	0.0001949
Cholesterol in small HDL	50138	-0.087805	0.027388	-0.141484	-0.0341256	0.0013461		50124	-0.19571	0.0526189	-0.298841	-0.0925792	0.0001997		50221	0.050691	0.0579837	-0.0629549	0.164337	0.381994		50124	0.250827	0.0965786	0.0615361	0.440117	0.0094008
Cholesteryl esters in small HDL	50138	-0.0918698	0.0273654	-0.145505	-0.0382345	0.0007875		50124	-0.206537	0.0526363	-0.309702	-0.103371	8.71e-05		50221	0.0550482	0.0579592	-0.0585498	0.168646	0.342226		50124	0.266363	0.0965878	0.0770546	0.455672	0.0058204
Free cholesterol in small HDL	50138	-0.0630412	0.0271399	-0.116235	-0.0098479	0.0201889		50124	-0.135375	0.0518287	-0.236958	-0.033793	0.009002		50221	0.0305485	0.0573723	-0.0818992	0.142996	0.594407		50124	0.168669	0.0951628	-0.0178469	0.355184	0.0763243
Triglycerides in small HDL	50138	0.231384	0.026108	0.180213	0.282555	7.82e-19		50124	0.198023	0.0491371	0.101717	0.29433	5.58e-05		50221	0.274626	0.0555658	0.165719	0.383533	7.72e-07		50124	0.0804011	0.0906536	-0.0972766	0.258079	0.37513
Phospholipids to total lipids ratio in chylomicrons and extremely large VLDL	49243	0.0961346	0.0208364	0.055296	0.136973	3.95e-06		49229	0.0551871	0.038977	-0.0212063	0.131581	0.156808		49324	0.148978	0.0440078	0.0627239	0.235231	0.0007111		49229	0.0947237	0.0718358	-0.046072	0.235519	0.187298
Cholesterol to total lipids ratio in chylomicrons and extremely large VLDL	49243	-0.100823	0.0245537	-0.148948	-0.0526991	4.02e-05		49229	-0.0967545	0.0463858	-0.187669	-0.00584	0.0369909		49324	-0.10608	0.0523841	-0.208751	-0.0034093	0.0428625		49229	-0.0108718	0.085597	-0.178639	0.156895	0.898931
Cholesteryl esters to total lipids ratio in chylomicrons and extremely large VLDL	49243	-0.104916	0.0247075	-0.153341	-0.0564899	2.17e-05		49229	-0.0950921	0.0466973	-0.186617	-0.003567	0.0417152		49324	-0.118149	0.0524121	-0.220875	-0.0154227	0.0241822		49229	-0.0242145	0.0858712	-0.192519	0.14409	0.777954
Free cholesterol to total lipids ratio in chylomicrons and extremely large VLDL	49243	-0.0703746	0.023669	-0.116765	-0.0239843	0.0029463		49229	-0.0776422	0.0447418	-0.165335	0.0100502	0.0826812		49324	-0.0600071	0.0510949	-0.160151	0.040137	0.240225		49229	0.0157414	0.0831891	-0.147306	0.178789	0.849917
Triglycerides to total lipids ratio in chylomicrons and extremely large VLDL	49243	0.058046	0.0246798	0.0096744	0.106418	0.0186747		49229	0.0677537	0.0469338	-0.0242349	0.159742	0.148851		49324	0.0455236	0.0528654	-0.0580907	0.149138	0.38917		49229	-0.0211643	0.086659	-0.191013	0.148684	0.807056
Phospholipids to total lipids ratio in very large VLDL	49959	0.0387849	0.0202281	-0.0008613	0.0784312	0.0551893		49945	0.121111	0.0389419	0.0447863	0.197436	0.0018706		50042	-0.070826	0.0450646	-0.159151	0.0174991	0.116031		49945	-0.192428	0.0735613	-0.336605	-0.0482503	0.0088997
Cholesterol to total lipids ratio in very large VLDL	49959	-0.177937	0.0216642	-0.220398	-0.135476	2.15e-16		49945	-0.100874	0.0407887	-0.180819	-0.0209299	0.0133949		50042	-0.276275	0.0463766	-0.367171	-0.185379	2.57e-09		49945	-0.181423	0.0754743	-0.32935	-0.033496	0.0162269
Cholesteryl esters to total lipids ratio in very large VLDL	49959	-0.178591	0.0217392	-0.221199	-0.135983	2.12e-16		49945	-0.110218	0.0411148	-0.190801	-0.0296343	0.0073461		50042	-0.266142	0.0467856	-0.35784	-0.174444	1.28e-08		49945	-0.161162	0.0762541	-0.310617	-0.0117064	0.0345595
Free cholesterol to total lipids ratio in very large VLDL	49959	-0.1433	0.0215631	-0.185563	-0.101037	3.02e-11		49945	-0.0478753	0.0401711	-0.126609	0.0308587	0.233346		50042	-0.263952	0.0459964	-0.354103	-0.173801	9.55e-09		49945	-0.223928	0.0744123	-0.369773	-0.0780823	0.0026187
Triglycerides to total lipids ratio in very large VLDL	49959	0.161711	0.0227507	0.117121	0.206302	1.18e-12		49945	0.0590824	0.0427323	-0.0246714	0.142836	0.166783		50042	0.294172	0.0482021	0.199698	0.388646	1.04e-09		49945	0.241155	0.0786461	0.087012	0.395299	0.002167
Phospholipids to total lipids ratio in large VLDL	50135	0.144866	0.0194022	0.106839	0.182894	8.24e-14		50121	0.190401	0.0372674	0.117358	0.263444	3.24e-07		50218	0.0813469	0.0417889	-0.0005578	0.163252	0.0515807		50121	-0.10585	0.0686893	-0.240478	0.0287789	0.123319
Cholesterol to total lipids ratio in large VLDL	50135	-0.133669	0.0251852	-0.183031	-0.0843066	1.11e-07		50121	-0.0535239	0.047798	-0.147206	0.0401585	0.262802		50218	-0.236652	0.0531088	-0.340744	-0.132561	8.35e-06		50121	-0.188306	0.0874053	-0.359617	-0.0169946	0.031209
Cholesteryl esters to total lipids ratio in large VLDL	50135	-0.19099	0.024787	-0.239571	-0.142408	1.31e-14		50121	-0.137741	0.0467371	-0.229344	-0.046138	0.0032072		50218	-0.25785	0.0524278	-0.360606	-0.155093	8.73e-07		50121	-0.125607	0.0856348	-0.293448	0.0422344	0.142438
Free cholesterol to total lipids ratio in large VLDL	50135	0.0622867	0.022521	0.0181464	0.106427	0.0056798		50121	0.179099	0.0440474	0.0927674	0.26543	4.78e-05		50218	-0.0917481	0.0482759	-0.186367	0.002871	0.0573684		50121	-0.273213	0.0809107	-0.431795	-0.114631	0.0007336
Triglycerides to total lipids ratio in large VLDL	50135	0.0122154	0.0230437	-0.0329494	0.0573802	0.596045		50121	-0.0728522	0.0442806	-0.159641	0.0139362	0.0999206		50218	0.124466	0.0485735	0.0292638	0.219668	0.0103943		50121	0.199204	0.0807419	0.0409528	0.357455	0.0136186
Phospholipids to total lipids ratio in medium VLDL	50138	-0.213169	0.0274426	-0.266956	-0.159383	7.98e-15		50124	-0.113609	0.0527803	-0.217056	-0.0101615	0.0313589		50221	-0.345147	0.0581952	-0.459207	-0.231086	3.01e-09		50124	-0.233732	0.0963932	-0.422659	-0.044805	0.0153177
Cholesterol to total lipids ratio in medium VLDL	50138	-0.277809	0.0266354	-0.330014	-0.225605	1.81e-25		50124	-0.200792	0.0505265	-0.299822	-0.101762	7.07e-05		50221	-0.379079	0.0566598	-0.490131	-0.268028	2.22e-11		50124	-0.18148	0.092777	-0.363319	0.0003601	0.0504554
Cholesteryl esters to total lipids ratio in medium VLDL	50138	-0.283401	0.026426	-0.335195	-0.231607	7.82e-27		50124	-0.204702	0.0499915	-0.302684	-0.106721	4.23e-05		50221	-0.386998	0.0562227	-0.497192	-0.276803	5.85e-12		50124	-0.18538	0.0918606	-0.365423	-0.0053362	0.0435857
Free cholesterol to total lipids ratio in medium VLDL	50138	-0.25203	0.027143	-0.305229	-0.19883	1.61e-20		50124	-0.182528	0.0519415	-0.284332	-0.0807245	0.0004412		50221	-0.343085	0.0577101	-0.456195	-0.229976	2.76e-09		50124	-0.163953	0.0951636	-0.35047	0.0225644	0.0849153
Triglycerides to total lipids ratio in medium VLDL	50138	0.268226	0.0268399	0.215621	0.320831	1.63e-23		50124	0.185133	0.0510391	0.0850982	0.285168	0.0002864		50221	0.377715	0.0570596	0.26588	0.48955	3.6e-11		50124	0.195609	0.0936254	0.0121065	0.379111	0.0366833
Phospholipids to total lipids ratio in small VLDL	50138	-0.263828	0.0263754	-0.315523	-0.212133	1.48e-23		50124	-0.179208	0.050142	-0.277485	-0.0809321	0.0003515		50221	-0.377727	0.0564597	-0.488387	-0.267068	2.23e-11		50124	-0.1994	0.0924679	-0.380633	-0.0181658	0.031051
Cholesterol to total lipids ratio in small VLDL	50138	-0.22484	0.027598	-0.278931	-0.170748	3.73e-16		50124	-0.118484	0.0527551	-0.221882	-0.0150854	0.0247094		50221	-0.367474	0.0586761	-0.482477	-0.252471	3.78e-10		50124	-0.250033	0.096727	-0.439614	-0.0604513	0.0097398
Cholesteryl esters to total lipids ratio in small VLDL	50138	-0.160749	0.0276647	-0.214971	-0.106527	6.22e-09		50124	-0.0426313	0.0531503	-0.146804	0.0615413	0.422501		50221	-0.318861	0.0585032	-0.433525	-0.204197	5.03e-08		50124	-0.27738	0.0970617	-0.467618	-0.0871431	0.0042662
Free cholesterol to total lipids ratio in small VLDL	50138	-0.273628	0.0262181	-0.325014	-0.222241	1.69e-25		50124	-0.196291	0.0498492	-0.293994	-0.0985884	8.23e-05		50221	-0.377711	0.05619	-0.487841	-0.267581	1.79e-11		50124	-0.182186	0.0919711	-0.362446	-0.0019259	0.047602
Triglycerides to total lipids ratio in small VLDL	50138	0.240735	0.0273152	0.187198	0.294272	1.22e-18		50124	0.139424	0.0521273	0.0372558	0.241591	0.0074802		50221	0.376734	0.0582009	0.262662	0.490806	9.61e-11		50124	0.238319	0.0957406	0.0506711	0.425967	0.0128024
Phospholipids to total lipids ratio in very small VLDL	50138	0.287412	0.0273335	0.233839	0.340984	7.37e-26		50124	0.365621	0.0532049	0.261341	0.4699	6.33e-12		50221	0.184807	0.0590422	0.0690862	0.300527	0.0017476		50124	-0.181104	0.0980979	-0.373372	0.0111645	0.0648698
Cholesterol to total lipids ratio in very small VLDL	50138	-0.340687	0.0279252	-0.395419	-0.285954	3.11e-34		50124	-0.314072	0.0531639	-0.418271	-0.209873	3.47e-09		50221	-0.378254	0.0599771	-0.495807	-0.260701	2.85e-10		50124	-0.0646618	0.0981788	-0.257089	0.127765	0.510145
Cholesteryl esters to total lipids ratio in very small VLDL	50138	-0.346926	0.0274833	-0.400792	-0.29306	1.57e-36		50124	-0.314757	0.0522125	-0.417091	-0.212422	1.66e-09		50221	-0.391877	0.0590015	-0.507518	-0.276236	3.1e-11		50124	-0.0775669	0.0963989	-0.266505	0.111371	0.421025
Free cholesterol to total lipids ratio in very small VLDL	50138	-0.211097	0.0307656	-0.271396	-0.150797	6.82e-12		50124	-0.22961	0.0594477	-0.346125	-0.113094	0.0001123		50221	-0.188123	0.0661826	-0.317838	-0.0584071	0.0044764		50124	0.0408975	0.109756	-0.174221	0.256016	0.709431
Triglycerides to total lipids ratio in very small VLDL	50138	0.321923	0.0283339	0.266389	0.377456	6.48e-30		50124	0.275277	0.0538393	0.169754	0.3808	3.17e-07		50221	0.386101	0.0606654	0.267199	0.505003	1.96e-10		50124	0.111426	0.0993275	-0.0832524	0.306104	0.261946
Phospholipids to total lipids ratio in IDL	50138	0.0884693	0.0284881	0.0326338	0.144305	0.0018997		50124	0.14392	0.0547318	0.0366471	0.251192	0.00855		50221	0.0132024	0.0604023	-0.105184	0.131589	0.826981		50124	-0.129374	0.100418	-0.32619	0.0674416	0.197622
Cholesterol to total lipids ratio in IDL	50138	-0.314575	0.0292977	-0.371997	-0.257152	6.81e-27		50124	-0.326707	0.0562869	-0.437027	-0.216387	6.46e-09		50221	-0.302196	0.0633734	-0.426406	-0.177987	1.86e-06		50124	0.025102	0.104303	-0.179328	0.229532	0.809815
Cholesteryl esters to total lipids ratio in IDL	50138	-0.292345	0.0287312	-0.348657	-0.236033	2.56e-24		50124	-0.298064	0.0551436	-0.406143	-0.189984	6.47e-08		50221	-0.288042	0.0620024	-0.409564	-0.166519	3.39e-06		50124	0.0110949	0.102035	-0.18889	0.21108	0.913412
Free cholesterol to total lipids ratio in IDL	50138	-0.205321	0.0301665	-0.264446	-0.146196	1e-11		50124	-0.226084	0.0583194	-0.340388	-0.11178	0.0001059		50221	-0.1806	0.0647426	-0.307493	-0.0537066	0.0052789		50124	0.0446606	0.107409	-0.165858	0.255179	0.677558
Triglycerides to total lipids ratio in IDL	50138	0.349431	0.0296356	0.291346	0.407515	4.35e-32		50124	0.343608	0.0568438	0.232196	0.455019	1.5e-09		50221	0.362305	0.064354	0.236173	0.488436	1.8e-08		50124	0.0174807	0.105547	-0.189388	0.22435	0.868456
Phospholipids to total lipids ratio in large LDL	50138	-0.0070911	0.0276919	-0.0613662	0.047184	0.797896		50124	-0.0795392	0.0544978	-0.186353	0.0272745	0.144429		50221	0.0903049	0.0598111	-0.0269228	0.207533	0.131086		50124	0.168774	0.100237	-0.0276874	0.365235	0.092231
Cholesterol to total lipids ratio in large LDL	50138	-0.299131	0.0305881	-0.359083	-0.23918	1.38e-22		50124	-0.277022	0.0597434	-0.394117	-0.159927	3.54e-06		50221	-0.335259	0.0646635	-0.461997	-0.208521	2.16e-07		50124	-0.0553579	0.108519	-0.268052	0.157336	0.609967
Cholesteryl esters to total lipids ratio in large LDL	50138	-0.111034	0.0303892	-0.170596	-0.0514728	0.0002584		50124	-0.100944	0.0594033	-0.217372	0.0154843	0.0892627		50221	-0.130599	0.0634153	-0.254891	-0.0063074	0.0394535		50124	-0.0248416	0.107187	-0.234923	0.18524	0.816724
Free cholesterol to total lipids ratio in large LDL	50138	-0.316091	0.0280985	-0.371163	-0.261019	2.33e-29		50124	-0.294597	0.0538805	-0.400201	-0.188993	4.56e-08		50221	-0.348176	0.0603549	-0.46647	-0.229883	7.98e-09		50124	-0.0542369	0.0991926	-0.248651	0.140177	0.584527
Triglycerides to total lipids ratio in large LDL	50138	0.313594	0.0308933	0.253044	0.374144	3.28e-24		50124	0.322154	0.0597205	0.205104	0.439204	6.88e-08		50221	0.308736	0.0655652	0.180231	0.437242	2.49e-06		50124	-0.0159411	0.109133	-0.229837	0.197955	0.883866
Phospholipids to total lipids ratio in medium LDL	50138	-0.0054615	0.0269656	-0.058313	0.0473901	0.839498		50124	0.117535	0.0522399	0.015147	0.219924	0.0244543		50221	-0.168337	0.056574	-0.27922	-0.0574538	0.002925		50124	-0.288969	0.0950687	-0.475301	-0.102638	0.002369
Cholesterol to total lipids ratio in medium LDL	50138	-0.236906	0.0301182	-0.295936	-0.177875	3.67e-15		50124	-0.301802	0.0594247	-0.418272	-0.185331	3.8e-07		50221	-0.156685	0.0634527	-0.28105	-0.0323204	0.0135368		50124	0.148946	0.107692	-0.0621257	0.360018	0.16664
Cholesteryl esters to total lipids ratio in medium LDL	50138	0.0568441	0.0266382	0.0046343	0.109054	0.032848		50124	-0.0419173	0.0505733	-0.141039	0.0572046	0.407194		50221	0.184598	0.0549935	0.0768131	0.292384	0.0007887		50124	0.232217	0.0916253	0.0526347	0.411799	0.0112634
Free cholesterol to total lipids ratio in medium LDL	50138	-0.275172	0.0277888	-0.329637	-0.220707	4.07e-23		50124	-0.233836	0.053021	-0.337755	-0.129916	1.03e-05		50221	-0.332059	0.0596138	-0.4489	-0.215218	2.54e-08		50124	-0.100533	0.0978093	-0.292236	0.0911697	0.304022
Triglycerides to total lipids ratio in medium LDL	50138	0.261172	0.0301179	0.202142	0.320202	4.26e-18		50124	0.268227	0.0585316	0.153507	0.382946	4.59e-06		50221	0.258064	0.0643452	0.13195	0.384179	6.06e-05		50124	-0.0127354	0.1073	-0.22304	0.19757	0.905522
Phospholipids to total lipids ratio in small LDL	50138	-0.0291686	0.0263208	-0.0807564	0.0224192	0.267778		50124	0.0955405	0.0502314	-0.0029112	0.193992	0.05717		50221	-0.19042	0.0551879	-0.298586	-0.0822534	0.0005598		50124	-0.292988	0.0918949	-0.473099	-0.112877	0.0014311
Cholesterol to total lipids ratio in small LDL	50138	-0.213586	0.0293981	-0.271205	-0.155967	3.72e-13		50124	-0.292172	0.0563978	-0.402709	-0.181634	2.21e-07		50221	-0.117388	0.0610702	-0.237084	0.002307	0.0545822		50124	0.180578	0.10202	-0.0193771	0.380532	0.0767223
Cholesteryl esters to total lipids ratio in small LDL	50138	0.0215247	0.0270792	-0.0315496	0.074599	0.426684		50124	-0.0916032	0.0512714	-0.192093	0.0088869	0.0739969		50221	0.166764	0.0556923	0.0576091	0.275919	0.00275		50124	0.265516	0.0928389	0.0835546	0.447476	0.0042369
Free cholesterol to total lipids ratio in small LDL	50138	-0.241403	0.0290048	-0.298251	-0.184554	8.59e-17		50124	-0.200575	0.0558642	-0.310067	-0.091083	0.0003302		50221	-0.298617	0.0623978	-0.420915	-0.17632	1.7e-06		50124	-0.0997756	0.103081	-0.301811	0.10226	0.333078
Triglycerides to total lipids ratio in small LDL	50138	0.266334	0.0296461	0.208228	0.324439	2.62e-19		50124	0.23153	0.0568688	0.120069	0.34299	4.68e-05		50221	0.317363	0.0630085	0.193868	0.440857	4.73e-07		50124	0.0862736	0.104208	-0.117971	0.290518	0.40773
Phospholipids to total lipids ratio in very large HDL	50121	-0.207358	0.0304715	-0.267081	-0.147635	1.01e-11		50107	-0.132163	0.0574665	-0.244796	-0.019531	0.0214578		50204	-0.304316	0.0646297	-0.430988	-0.177644	2.49e-06		50107	-0.176104	0.105729	-0.38333	0.0311213	0.0957901
Cholesterol to total lipids ratio in very large HDL	50121	0.0582642	0.031817	-0.004096	0.120624	0.0670667		50107	0.0190985	0.0612375	-0.100925	0.139122	0.755134		50204	0.106292	0.0678068	-0.0266071	0.239191	0.116982		50107	0.0887336	0.112504	-0.13177	0.309237	0.430279
Cholesteryl esters to total lipids ratio in very large HDL	50121	-0.261078	0.0328354	-0.325435	-0.196722	1.85e-15		50107	-0.280515	0.0627119	-0.403428	-0.157602	7.71e-06		50204	-0.240505	0.0699016	-0.37751	-0.1035	0.0005804		50107	0.040319	0.115208	-0.185485	0.266123	0.726364
Free cholesterol to total lipids ratio in very large HDL	50121	0.311761	0.0293732	0.254191	0.369332	2.57e-26		50107	0.278217	0.0552664	0.169897	0.386538	4.8e-07		50204	0.35584	0.0633313	0.231713	0.479967	1.92e-08		50107	0.0793533	0.102564	-0.121669	0.280376	0.439113
Triglycerides to total lipids ratio in very large HDL	50121	0.292139	0.0312653	0.23086	0.353417	9.29e-21		50107	0.21003	0.0575178	0.0972969	0.322763	0.0002607		50204	0.401278	0.0675199	0.268942	0.533615	2.8e-09		50107	0.196248	0.107909	-0.0152497	0.407746	0.0689658
Phospholipids to total lipids ratio in large HDL	50138	0.429866	0.0292733	0.372491	0.48724	0		50124	0.341415	0.0552479	0.233131	0.449699	6.42e-10		50221	0.548552	0.0632152	0.424652	0.672451	4.04e-18		50124	0.209139	0.101951	0.0093178	0.40896	0.0402321
Cholesterol to total lipids ratio in large HDL	50138	-0.414487	0.0292242	-0.471766	-0.357209	0		50124	-0.341703	0.0548277	-0.449164	-0.234243	4.6e-10		50221	-0.509873	0.0628978	-0.63315	-0.386596	5.22e-16		50124	-0.172907	0.10137	-0.371588	0.0257737	0.0880621
Cholesteryl esters to total lipids ratio in large HDL	50138	-0.413852	0.029356	-0.471389	-0.356316	0		50124	-0.381111	0.0555514	-0.48999	-0.272232	6.86e-12		50221	-0.456231	0.0632884	-0.580274	-0.332188	5.65e-13		50124	-0.0797857	0.102579	-0.280837	0.121266	0.436689
Free cholesterol to total lipids ratio in large HDL	50138	-0.268862	0.031729	-0.33105	-0.206674	2.38e-17		50124	-0.0588576	0.060495	-0.177426	0.0597103	0.330586		50221	-0.54624	0.0683159	-0.680136	-0.412343	1.29e-15		50124	-0.490722	0.111664	-0.709579	-0.271864	1.11e-05
Triglycerides to total lipids ratio in large HDL	50138	0.295633	0.029702	0.237418	0.353848	2.44e-23		50124	0.255765	0.0549993	0.147969	0.363562	3.31e-06		50221	0.345309	0.0654356	0.217058	0.473561	1.31e-07		50124	0.0956298	0.104309	-0.108812	0.300071	0.35925
Phospholipids to total lipids ratio in medium HDL	50138	0.363389	0.026419	0.311609	0.41517	0		50124	0.387833	0.0507971	0.288273	0.487394	2.26e-14		50221	0.330357	0.0579114	0.216852	0.443861	1.17e-08		50124	-0.0543872	0.0943295	-0.23927	0.130495	0.564233
Cholesterol to total lipids ratio in medium HDL	50138	-0.318162	0.0263987	-0.369903	-0.266422	1.89e-33		50124	-0.334498	0.0505948	-0.433662	-0.235333	3.81e-11		50221	-0.295121	0.0573494	-0.407524	-0.182719	2.66e-07		50124	0.0356049	0.0937558	-0.148153	0.219363	0.704122
Cholesteryl esters to total lipids ratio in medium HDL	50138	-0.290099	0.0276972	-0.344385	-0.235814	1.14e-25		50124	-0.305266	0.0530284	-0.4092	-0.201332	8.58e-09		50221	-0.269276	0.0598314	-0.386543	-0.152008	6.78e-06		50124	0.0328412	0.0980098	-0.159254	0.224937	0.737564
Free cholesterol to total lipids ratio in medium HDL	50138	-0.283694	0.0243224	-0.331365	-0.236023	1.95e-31		50124	-0.297289	0.046542	-0.38851	-0.206069	1.69e-10		50221	-0.262448	0.0523116	-0.364977	-0.159919	5.25e-07		50124	0.0304246	0.0859405	-0.138016	0.198865	0.723324
Triglycerides to total lipids ratio in medium HDL	50138	0.260516	0.026733	0.208121	0.312912	1.94e-22		50124	0.269882	0.0503106	0.171275	0.368489	8.13e-08		50221	0.246303	0.0578075	0.133003	0.359604	2.04e-05		50124	-0.019646	0.093716	-0.203326	0.164034	0.833954
Phospholipids to total lipids ratio in small HDL	50138	0.0797701	0.0271224	0.0266111	0.132929	0.0032704		50124	-0.0697072	0.0532654	-0.174105	0.034691	0.190644		50221	0.283069	0.0583087	0.168786	0.397352	1.21e-06		50124	0.35031	0.0974856	0.159242	0.541378	0.0003263
Cholesterol to total lipids ratio in small HDL	50138	-0.249102	0.0282605	-0.304491	-0.193712	1.2e-18		50124	-0.170719	0.0538903	-0.276342	-0.0650956	0.0015355		50221	-0.356705	0.0604026	-0.475092	-0.238318	3.52e-09		50124	-0.185567	0.09907	-0.37974	0.0086068	0.0610563
Cholesteryl esters to total lipids ratio in small HDL	50138	-0.198771	0.0284057	-0.254446	-0.143097	2.6e-12		50124	-0.161635	0.0540276	-0.267527	-0.0557426	0.0027742		50221	-0.253282	0.0605309	-0.37192	-0.134644	2.86e-05		50124	-0.089131	0.0992875	-0.283731	0.105469	0.369342
Free cholesterol to total lipids ratio in small HDL	50138	-0.170904	0.0238388	-0.217628	-0.124181	7.55e-13		50124	-0.0306633	0.0450564	-0.118972	0.0576456	0.496154		50221	-0.351422	0.0509372	-0.451257	-0.251587	5.23e-12		50124	-0.327891	0.082764	-0.490106	-0.165677	7.44e-05
Triglycerides to total lipids ratio in small HDL	50138	0.274469	0.0258779	0.223749	0.325188	2.79e-26		50124	0.304343	0.0495699	0.207187	0.401498	8.27e-10		50221	0.235237	0.0560285	0.125423	0.345051	2.69e-05		50124	-0.0673893	0.0917872	-0.247289	0.11251	0.462832
Conventional biochemistry measures (non-NMR)
Total cholesterol	199673	-0.186976	0.013471	-0.213379	-0.160574	0		199622	-0.101489	0.0264606	-0.153351	-0.0496277	0.0001253		199985	-0.290952	0.02867	-0.347144	-0.234759	3.37e-24		199622	-0.191576	0.0473748	-0.284428	-0.0987227	5.26e-05
Cholesterol in LDL	199272	-0.140154	0.0135565	-0.166724	-0.113584	4.72e-25		199221	-0.016016	0.0268733	-0.0686868	0.0366547	0.551187		199583	-0.295039	0.0290856	-0.352046	-0.238032	3.53e-24		199221	-0.277966	0.0482265	-0.372488	-0.183444	8.23e-09
Cholesterol in HDL	184796	-0.299377	0.0109252	-0.32079	-0.277964	0		184752	-0.396944	0.0219403	-0.439946	-0.353942	0		185085	-0.168228	0.0234964	-0.21428	-0.122176	8.08e-13		184752	0.218035	0.0392918	0.141024	0.295045	2.87e-08
Total trigylcerides	199467	0.199809	0.0149356	0.170536	0.229083	0		199416	0.22732	0.0292831	0.169926	0.284713	8.31e-15		199777	0.157386	0.0316753	0.0953035	0.219469	6.74e-07		199416	-0.0614248	0.052438	-0.164202	0.0413519	0.241447
Apolipoprotein B	198364	-0.0700104	0.0137323	-0.0969252	-0.0430957	3.43e-07		198314	0.139904	0.0281102	0.0848088	0.194999	6.46e-07		198674	-0.335099	0.0300641	-0.394023	-0.276174	7.48e-29		198314	-0.46908	0.0504113	-0.567884	-0.370275	1.34e-20
Apolipoprotein A	184520	-0.243769	0.0117158	-0.266731	-0.220806	0		184477	-0.395358	0.0237851	-0.441976	-0.34874	0		184809	-0.0453935	0.0252185	-0.0948207	0.0040338	0.071859		184477	0.339713	0.0426424	0.256136	0.423291	1.63e-15
Glucose	184671	0.181527	0.0156341	0.150885	0.21217	3.62e-31		184628	0.149162	0.0306844	0.0890221	0.209303	1.17e-06		184960	0.222512	0.0335547	0.156746	0.288278	3.33e-11		184628	0.0725688	0.0554401	-0.0360917	0.181229	0.190548
Creatinine	199565	0.0327117	0.0152392	0.0028434	0.0625801	0.0318293		199514	0.0733896	0.0270193	0.0204328	0.126347	0.0066038		199876	-0.0220824	0.0314375	-0.0836988	0.039534	0.482416		199514	-0.0902826	0.0492962	-0.186901	0.0063363	0.0670365
Albumin	184898	-0.116119	0.0137334	-0.143036	-0.0892015	2.79e-17		184854	-0.0690074	0.0269678	-0.121863	-0.0161515	0.010501		185187	-0.175388	0.0291034	-0.23243	-0.118346	1.68e-09		184854	-0.104703	0.0483965	-0.199559	-0.009848	0.0305066

### Sheet: ST4. MR_women
S Table 4 Mendelian randomization estimates of the effect of BMI and WHR on metabolic traits among women in UK Biobank
Note: P-values shown as 0.00E+00 represent approximately P<1*10-300 (below limit of estimation)
	Total adiposity, women														Abdominal adiposity, women
	BMI, per SD higher														WHR, per SD higher
	Adj. for age, GenPC1-10							Adj. for age, GenPC1-10, WHR							Adj. for age, GenPC1-10							Adj. for age, GenPC1-10, BMI
Standardized outcome	N	Beta	SE	LCL	UCL	P-value		N	Beta	SE	LCL	UCL	P-value		N	Beta	SE	LCL	UCL	P-value		N	Beta	SE	LCL	UCL	P-value
Total cholesterol	59223	-0.13708	0.0198443	-0.175975	-0.0981863	4.92e-12		59201	-0.117919	0.0216909	-0.160433	-0.075406	5.44e-08		59275	-0.0849732	0.0266624	-0.137231	-0.0327158	0.0014376		59201	-0.0607687	0.0281434	-0.115929	-0.0056087	0.0308306
Total cholesterol minus HDL-C	59223	-0.04427	0.0203782	-0.0842105	-0.0043296	0.0298235		59201	-0.0905367	0.0222035	-0.134055	-0.0470186	4.55e-05		59275	0.133253	0.027234	0.0798753	0.186631	9.94e-07		59201	0.151557	0.0288525	0.0950068	0.208106	1.5e-07
Remnant cholesterol (non-HDL, non-LDL -cholesterol)	59223	-0.0250225	0.0204967	-0.0651952	0.0151503	0.222159		59201	-0.0838047	0.0223443	-0.127599	-0.0400107	0.0001764		59275	0.175477	0.0274039	0.121767	0.229188	1.52e-10		59201	0.192098	0.0290634	0.135134	0.249061	3.85e-11
VLDL cholesterol	59223	0.0784677	0.0205191	0.0382509	0.118684	0.0001312		59201	-0.0561261	0.0222785	-0.0997912	-0.0124609	0.0117593		59275	0.42729	0.0273082	0.373767	0.480813	0		59201	0.438031	0.0289796	0.381232	0.49483	0
Clinical LDL cholesterol	59223	-0.0670941	0.0203072	-0.106896	-0.0272927	0.0009533		59201	-0.0843354	0.0221342	-0.127718	-0.0409533	0.0001389		59275	0.0399866	0.0272186	-0.0133609	0.0933342	0.141808		59201	0.0573395	0.0287903	0.0009116	0.113767	0.0464118
LDL cholesterol	59223	-0.0612007	0.0202719	-0.100933	-0.0214685	0.0025362		59201	-0.093938	0.0220781	-0.13721	-0.0506657	2.09e-05		59275	0.0883751	0.0270995	0.035261	0.141489	0.0011097		59201	0.107675	0.0286681	0.0514866	0.163863	0.0001727
HDL cholesterol	59223	-0.281425	0.0192264	-0.319108	-0.243742	0		59201	-0.107354	0.0210174	-0.148547	-0.0661602	3.26e-07		59275	-0.587207	0.0261273	-0.638416	-0.535999	0		59201	-0.564452	0.0272553	-0.617871	-0.511032	0
Total triglycerides	59223	0.175359	0.0184839	0.139131	0.211587	2.38e-21		59201	-0.0139435	0.0198036	-0.0527579	0.0248708	0.481376		59275	0.612791	0.0241769	0.565405	0.660176	0		59201	0.614835	0.0255686	0.564722	0.664949	0
Triglycerides in VLDL	59223	0.177886	0.0182999	0.142019	0.213753	2.46e-22		59201	-0.0121529	0.0195961	-0.0505605	0.0262547	0.535146		59275	0.615165	0.0239315	0.56826	0.66207	0		59201	0.616961	0.0253074	0.56736	0.666563	0
Triglycerides in LDL	59223	0.144638	0.019102	0.107199	0.182078	3.68e-14		59201	-0.0013706	0.0206101	-0.0417657	0.0390244	0.946977		59275	0.47642	0.02518	0.427068	0.525772	0		59201	0.4758	0.0266067	0.423652	0.527948	0
Triglycerides in HDL	59223	0.118739	0.0201529	0.0792403	0.158238	3.82e-09		59201	-0.0426676	0.0217719	-0.0853398	4.58e-06	0.0500246		59275	0.517266	0.0266685	0.464997	0.569535	0		59201	0.524701	0.0281837	0.469462	0.57994	0
Total phospholipids in lipoprotein particles	59223	-0.112746	0.0196922	-0.151342	-0.0741505	1.03e-08		59201	-0.107186	0.0215245	-0.149374	-0.064999	6.37e-07		59275	-0.0383939	0.0263804	-0.0900985	0.0133108	0.145561		59201	-0.0167474	0.0278426	-0.0713178	0.037823	0.547505
Phospholipids in VLDL	59223	0.137957	0.0197565	0.0992345	0.176679	2.89e-12		59201	-0.0342462	0.0213126	-0.0760181	0.0075257	0.108087		59275	0.553744	0.0260768	0.502635	0.604854	0		59201	0.559894	0.0276404	0.50572	0.614069	0
Phospholipids in LDL	59223	-0.036641	0.020389	-0.0766027	0.0033207	0.0723205		59201	-0.0758095	0.0221921	-0.119305	-0.0323138	0.0006353		59275	0.113229	0.0272442	0.059831	0.166626	3.24e-05		59201	0.128731	0.028829	0.0722274	0.185235	7.99e-06
Phospholipids in HDL	59223	-0.204346	0.0194951	-0.242556	-0.166136	1.05e-25		59201	-0.0851368	0.0213615	-0.127005	-0.043269	6.73e-05		59275	-0.404078	0.0264411	-0.455901	-0.352254	0		59201	-0.386495	0.0277176	-0.440821	-0.33217	0
Total esterified cholesterol	59223	-0.148391	0.0197731	-0.187146	-0.109637	6.16e-14		59201	-0.117814	0.0216193	-0.160187	-0.0754412	5.05e-08		59275	-0.122099	0.0265907	-0.174216	-0.0699821	4.39e-06		59201	-0.0978442	0.0280432	-0.152808	-0.0428805	0.0004847
Cholesteryl esters in VLDL	59223	0.0490463	0.0207306	0.008415	0.0896775	0.0179871		59201	-0.0632587	0.0225682	-0.107492	-0.0190258	0.005063		59275	0.353541	0.0276898	0.29927	0.407812	2.48e-37		59201	0.365762	0.0293809	0.308177	0.423348	1.42e-35
Cholesteryl esters in LDL	59223	-0.0419294	0.0202905	-0.081698	-0.0021607	0.0387856		59201	-0.091853	0.0220788	-0.135127	-0.0485793	3.18e-05		59275	0.144713	0.0270698	0.0916574	0.197769	9e-08		59201	0.163498	0.0286552	0.107335	0.219661	1.16e-08
Cholesteryl esters in HDL	59223	-0.280752	0.0191972	-0.318378	-0.243126	0		59201	-0.10303	0.0209852	-0.144161	-0.0619002	9.12e-07		59275	-0.598261	0.0260782	-0.649374	-0.547149	0		59201	-0.576304	0.0272163	-0.629647	-0.522961	0
Total free cholesterol	59223	-0.105958	0.0200436	-0.145243	-0.0666733	1.25e-07		59201	-0.115875	0.0218955	-0.158789	-0.0729604	1.21e-07		59275	0.010035	0.0268751	-0.0426392	0.0627092	0.708854		59201	0.0336392	0.0284297	-0.0220819	0.0893604	0.236713
Free cholesterol in VLDL	59223	0.115109	0.020051	0.0758097	0.154408	9.42e-09		59201	-0.0445984	0.0216822	-0.0870947	-0.0021022	0.039694		59275	0.511022	0.0265479	0.458989	0.563055	0		59201	0.519402	0.0281634	0.464203	0.574601	0
Free cholesterol in LDL	59223	-0.110106	0.0201354	-0.149571	-0.0706414	4.54e-08		59201	-0.0958933	0.0219653	-0.138945	-0.052842	1.27e-05		59275	-0.064807	0.0270366	-0.117798	-0.0118163	0.0165294		59201	-0.0448743	0.0285463	-0.100824	0.0110755	0.115955
Free cholesterol in HDL	59223	-0.275075	0.019392	-0.313082	-0.237067	0		59201	-0.119029	0.0212015	-0.160583	-0.0774749	1.97e-08		59275	-0.53076	0.0263632	-0.582431	-0.47909	0		59201	-0.50594	0.0274862	-0.559812	-0.452068	0
Total lipids in lipoprotein particles	59223	-0.0493866	0.0199631	-0.0885136	-0.0102597	0.0133648		59201	-0.102887	0.021728	-0.145473	-0.0603008	2.19e-06		59275	0.154243	0.0265481	0.10221	0.206277	6.25e-09		59201	0.174975	0.0281278	0.119846	0.230105	4.95e-10
Total lipids in VLDL	59223	0.151443	0.0192501	0.113713	0.189172	3.63e-15		59201	-0.0301591	0.0207023	-0.0707349	0.0104167	0.145172		59275	0.584666	0.0252965	0.535086	0.634246	0		59201	0.590055	0.0268082	0.537512	0.642598	0
Total lipids in LDL	59223	-0.0434733	0.0203087	-0.0832777	-0.0036689	0.0323045		59201	-0.0866158	0.0221072	-0.129945	-0.0432864	8.93e-05		59275	0.123855	0.027108	0.0707247	0.176986	4.9e-06		59201	0.141572	0.0286881	0.0853445	0.1978	8.02e-07
Total lipids in HDL	59223	-0.23591	0.0194062	-0.273946	-0.197875	5.3e-34		59201	-0.100022	0.0212523	-0.141676	-0.0583686	2.52e-06		59275	-0.461363	0.0263609	-0.513029	-0.409697	0		59201	-0.44051	0.0275685	-0.494544	-0.386477	0
Total concentration of lipoprotein particles	59223	-0.147398	0.0197063	-0.186021	-0.108774	7.45e-14		59201	-0.0881649	0.0216386	-0.130576	-0.045754	4.61e-05		59275	-0.209363	0.0266464	-0.261589	-0.157138	3.93e-15		59201	-0.190827	0.0280408	-0.245786	-0.135868	1.01e-11
Concentration of VLDL particles	59223	0.101789	0.0202493	0.0621011	0.141477	4.99e-07		59201	-0.0530498	0.0219598	-0.0960902	-0.0100094	0.0157019		59275	0.493948	0.0268459	0.441331	0.546565	0		59201	0.503972	0.0284867	0.448139	0.559805	0
Concentration of LDL particles	59223	-0.0154337	0.0203966	-0.0554103	0.0245428	0.44924		59201	-0.0804307	0.022227	-0.123995	-0.0368665	0.0002962		59275	0.196271	0.0272617	0.142839	0.249703	6.04e-13		59201	0.212445	0.0288931	0.155815	0.269074	1.94e-13
Concentration of HDL particles	59223	-0.152383	0.0197794	-0.19115	-0.113616	1.32e-14		59201	-0.0798354	0.0217398	-0.122445	-0.0372261	0.0002404		59275	-0.251123	0.0267968	-0.303644	-0.198602	7.16e-21		59201	-0.234212	0.0281927	-0.289469	-0.178955	9.77e-17
Average diameter for VLDL particles	59223	0.214799	0.0180071	0.179506	0.250093	8.4e-33		59201	0.0191126	0.0192348	-0.0185868	0.0568121	0.320393		59275	0.639824	0.0235575	0.593652	0.685996	0		59201	0.635288	0.0248007	0.586679	0.683896	0
Average diameter for LDL particles	59223	-0.130809	0.0185526	-0.167171	-0.0944463	1.78e-12		59201	-0.0168566	0.0202809	-0.0566065	0.0228933	0.405886		59275	-0.372568	0.0249556	-0.42148	-0.323656	0		59201	-0.369982	0.0262949	-0.421519	-0.318445	0
Average diameter for HDL particles	59223	-0.326189	0.0182734	-0.362004	-0.290374	0		59201	-0.124405	0.0196931	-0.163002	-0.0858069	2.66e-10		59275	-0.681092	0.0248174	-0.729733	-0.632451	0		59201	-0.655372	0.0257171	-0.705777	-0.604967	0
Phosphoglycerides	59183	-0.0991241	0.019707	-0.137749	-0.0604991	4.91e-07		59161	-0.0958919	0.0215278	-0.138086	-0.0536981	8.42e-06		59235	-0.0286691	0.026431	-0.080473	0.0231348	0.278066		59161	-0.009273	0.0278678	-0.0638928	0.0453468	0.739324
Ratio of triglycerides to phosphoglycerides	59183	0.227826	0.0167718	0.194954	0.260698	0		59161	0.027984	0.0180067	-0.0073085	0.0632765	0.120163		59235	0.654832	0.0222004	0.61132	0.698344	0		59161	0.648417	0.0233405	0.60267	0.694163	0
Total cholines	59183	-0.132177	0.0196165	-0.170625	-0.0937297	1.6e-11		59161	-0.10942	0.0214623	-0.151485	-0.0673544	3.43e-07		59235	-0.0947819	0.0263786	-0.146483	-0.0430808	0.0003267		59161	-0.072491	0.0277832	-0.126945	-0.018037	0.0090762
Phosphatidylcholines	59183	-0.140552	0.0197063	-0.179176	-0.101928	9.87e-13		59161	-0.125161	0.0215398	-0.167378	-0.0829433	6.22e-09		59235	-0.0737649	0.0264895	-0.125683	-0.0218465	0.0053579		59161	-0.048497	0.0278555	-0.103093	0.0060987	0.0816796
Sphingomyelins	59183	-0.159261	0.0195231	-0.197525	-0.120996	3.42e-16		59161	-0.0854138	0.0214238	-0.127404	-0.0434238	6.7e-05		59235	-0.256181	0.0263266	-0.30778	-0.204582	2.23e-22		59161	-0.238299	0.0277577	-0.292704	-0.183895	9.08e-18
Apolipoprotein B	59223	-0.0085761	0.0204725	-0.0487015	0.0315493	0.675282		59201	-0.0756631	0.0223088	-0.119388	-0.0319387	0.0006948		59275	0.204059	0.0273677	0.15042	0.257699	8.9e-14		59201	0.219183	0.0290114	0.162321	0.276044	4.19e-14
Apolipoprotein A1	59223	-0.198273	0.019585	-0.236659	-0.159888	4.33e-24		59201	-0.0928175	0.0214815	-0.13492	-0.0507146	1.55e-05		59275	-0.360906	0.0265733	-0.412989	-0.308823	0		59201	-0.341467	0.0278571	-0.396066	-0.286868	1.53e-34
Ratio of apolipoprotein B to apolipoprotein A1	59223	0.100847	0.0194481	0.0627291	0.138964	2.16e-07		59201	-0.0101834	0.021196	-0.0517268	0.0313599	0.630914		59275	0.359209	0.0262262	0.307807	0.410612	0		59201	0.360921	0.0277203	0.30659	0.415251	9.41e-39
Total fatty acids	59183	0.0715136	0.0193209	0.0336454	0.109382	0.0002144		59161	-0.0348926	0.0208468	-0.0757515	0.0059664	0.0941774		59235	0.339317	0.0254814	0.289374	0.389259	0		59161	0.345979	0.0269825	0.293094	0.398863	1.23e-37
Degree of unsaturation	59183	-0.177324	0.0185116	-0.213606	-0.141041	9.8e-22		59161	-0.0955147	0.0199991	-0.134712	-0.0563172	1.79e-06		59235	-0.285857	0.0250332	-0.334921	-0.236793	3.36e-30		59161	-0.265123	0.0260997	-0.316278	-0.213969	3.05e-24
Omega-3 fatty acids	59183	-0.0233108	0.0200111	-0.0625319	0.0159103	0.244062		59161	-0.0989409	0.0220097	-0.142079	-0.0558027	6.95e-06		59235	0.224503	0.0273031	0.17099	0.278016	1.99e-16		59161	0.24512	0.0286991	0.188871	0.301369	1.33e-17
Omega-6 fatty acids	59183	-0.062729	0.0200384	-0.102004	-0.0234544	0.0017455		59161	-0.0998198	0.0218468	-0.142639	-0.0570008	4.9e-06		59235	0.10162	0.0267336	0.0492235	0.154017	0.000144		59161	0.121812	0.0283093	0.0663272	0.177298	1.69e-05
Polyunsaturated fatty acids	59183	-0.0595605	0.0198662	-0.0984975	-0.0206235	0.0027168		59161	-0.111688	0.0216501	-0.154121	-0.0692543	2.49e-07		59235	0.147545	0.0265748	0.0954598	0.199631	2.82e-08		59161	0.170303	0.028081	0.115265	0.225341	1.32e-09
Monounsaturated fatty acids	59183	0.173691	0.0184591	0.137512	0.20987	4.98e-21		59161	0.0408057	0.0197247	0.002146	0.0794654	0.0385683		59235	0.440447	0.0243355	0.392751	0.488144	0		59161	0.431208	0.0255732	0.381086	0.481331	0
Saturated fatty acids	59183	0.0801511	0.0190572	0.0427998	0.117502	2.6e-05		59161	-0.0289131	0.020534	-0.069159	0.0113329	0.159114		59235	0.349124	0.0251091	0.299911	0.398336	0		59161	0.354686	0.0265891	0.302573	0.4068	0
Linoleic acid	59183	-0.0996962	0.0202301	-0.139346	-0.0600459	8.3e-07		59161	-0.135342	0.0220882	-0.178634	-0.0920494	8.94e-10		59235	0.0900576	0.0270366	0.0370668	0.143048	0.0008655		59161	0.117043	0.0286227	0.0609436	0.173143	4.33e-05
Docosahexaenoic acid	59183	-0.127795	0.0196182	-0.166246	-0.089344	7.31e-11		59161	-0.138125	0.0214922	-0.180249	-0.0960015	1.3e-10		59235	0.0048614	0.0269243	-0.0479092	0.057632	0.856714		59161	0.0337714	0.0280496	-0.0212048	0.0887476	0.228594
Ratio of omega-3 fatty acids to total fatty acids	59183	-0.0607816	0.0201482	-0.100271	-0.0212918	0.0025552		59161	-0.0851854	0.0221935	-0.128684	-0.041687	0.0001239		59235	0.0607844	0.0274654	0.0069532	0.114616	0.026889		59161	0.0788355	0.0288053	0.0223782	0.135293	0.0062032
Ratio of omega-6 fatty acids to total fatty acids	59183	-0.237096	0.0171373	-0.270684	-0.203507	0		59161	-0.0890066	0.0182403	-0.124757	-0.0532564	1.06e-06		59235	-0.499065	0.0226917	-0.54354	-0.45459	0		59161	-0.480305	0.0236587	-0.526675	-0.433934	0
Ratio of polyunsaturated fatty acids to total fatty acids	59183	-0.253314	0.0171081	-0.286845	-0.219783	0		59161	-0.120774	0.0181213	-0.156291	-0.0852566	2.65e-11		59235	-0.4555	0.0228191	-0.500225	-0.410775	0		59161	-0.430005	0.0235442	-0.47615	-0.383859	0
Ratio of monounsaturated fatty acids to total fatty acids	59183	0.306362	0.017128	0.272792	0.339933	0		59161	0.162406	0.0181579	0.126817	0.197994	3.75e-19		59235	0.500908	0.0231516	0.455532	0.546285	0		59161	0.466438	0.0236377	0.420109	0.512767	0
Ratio of saturated fatty acids to total fatty acids	59183	0.0658538	0.0187064	0.0291899	0.102518	0.0004309		59161	0.00862	0.0202542	-0.0310776	0.0483176	0.670406		59235	0.188088	0.0249296	0.139227	0.236949	4.53e-14		59161	0.186528	0.0262889	0.135002	0.238053	1.29e-12
Ratio of linoleic acid to total fatty acids	59183	-0.284949	0.0179131	-0.320058	-0.24984	0		59161	-0.174823	0.0192817	-0.212614	-0.137031	1.23e-19		59235	-0.392129	0.0240881	-0.439341	-0.344917	0		59161	-0.35694	0.0249663	-0.405873	-0.308007	0
Ratio of docosahexaenoic acid to total fatty acids	59183	-0.165042	0.0192435	-0.202758	-0.127325	9.78e-18		59161	-0.11439	0.0209359	-0.155423	-0.073356	4.66e-08		59235	-0.188725	0.0261558	-0.23999	-0.137461	5.38e-13		59161	-0.164539	0.0271716	-0.217794	-0.111284	1.4e-09
Ratio of polyunsaturated fatty acids to monounsaturated fatty acids	59183	-0.297542	0.0177194	-0.332272	-0.262813	0		59161	-0.149932	0.0188067	-0.186792	-0.113071	1.56e-15		59235	-0.510495	0.023789	-0.557121	-0.46387	0		59161	-0.478976	0.0243848	-0.52677	-0.431183	0
Ratio of omega-6 fatty acids to omega-3 fatty acids	59183	-0.0149313	0.0190616	-0.0522913	0.0224287	0.433441		59161	0.0410125	0.0216068	-0.0013361	0.0833611	0.0576792		59235	-0.172715	0.0262562	-0.224176	-0.121254	4.77e-11		59161	-0.181536	0.0279907	-0.236397	-0.126675	8.84e-11
Alanine	59221	0.0433877	0.0203012	0.0035981	0.0831773	0.0325817		59199	-0.0205676	0.0221152	-0.0639126	0.0227774	0.352361		59273	0.204048	0.0271461	0.150842	0.257253	5.62e-14		59199	0.207093	0.0286347	0.15097	0.263216	4.75e-13
Glutamine	59077	-0.0725208	0.020018	-0.111755	-0.0332862	0.0002915		59055	-0.0254417	0.0217622	-0.0680948	0.0172114	0.242372		59129	-0.159954	0.0269729	-0.21282	-0.107088	3.03e-09		59055	-0.154607	0.0283801	-0.210231	-0.0989829	5.1e-08
Glycine	59177	-0.145245	0.0225407	-0.189424	-0.101066	1.17e-10		59155	-0.0732114	0.0244033	-0.121041	-0.0253818	0.0026993		59229	-0.253126	0.0301455	-0.31221	-0.194041	4.59e-17		59155	-0.236725	0.0316458	-0.29875	-0.174701	7.41e-14
Histidine	59126	-0.0159415	0.0195735	-0.0543049	0.0224219	0.415392		59104	-0.0320535	0.0211789	-0.0735633	0.0094562	0.130161		59178	0.0439447	0.0280703	-0.011072	0.0989615	0.11746		59104	0.0510841	0.0294402	-0.0066176	0.108786	0.0827087
Total concentration of branched-chain amino acids (leucine + isoleucine + valine)	59209	0.189035	0.019116	0.151568	0.226501	4.65e-23		59187	0.0989786	0.0208244	0.0581636	0.139794	2e-06		59261	0.311945	0.0260927	0.260804	0.363085	6.09e-33		59187	0.291578	0.0272823	0.238106	0.34505	1.17e-26
Isoleucine	59222	0.147989	0.0195645	0.109643	0.186335	3.9e-14		59200	0.0795667	0.0213075	0.0378048	0.121329	0.0001883		59274	0.238651	0.0264935	0.186725	0.290577	2.1e-19		59200	0.221705	0.0278031	0.167212	0.276198	1.53e-15
Leucine	59221	0.161657	0.0189204	0.124573	0.19874	1.3e-17		59199	0.0787375	0.020632	0.0382995	0.119176	0.0001355		59273	0.28448	0.0257082	0.234093	0.334867	1.84e-28		59199	0.268352	0.0269844	0.215464	0.321241	2.66e-23
Valine	59210	0.208817	0.0191736	0.171237	0.246396	1.27e-27		59188	0.112214	0.0208682	0.0713128	0.153114	7.56e-08		59262	0.335554	0.0262769	0.284052	0.387056	2.41e-37		59188	0.312671	0.0273764	0.259014	0.366328	3.28e-30
Phenylalanine	59196	0.095583	0.0198501	0.0566775	0.134488	1.47e-06		59174	0.0708089	0.0216362	0.0284027	0.113215	0.0010653		59248	0.0948051	0.0270091	0.0418682	0.147742	0.0004479		59174	0.0789973	0.0283829	0.0233678	0.134627	0.0053814
Tyrosine	59133	0.147656	0.0206141	0.107253	0.188058	7.9e-13		59111	0.107768	0.022442	0.0637826	0.151754	1.57e-06		59185	0.153231	0.028073	0.0982086	0.208253	4.81e-08		59111	0.129956	0.0294253	0.0722839	0.187629	1e-05
Glucose	59110	0.112636	0.0181324	0.0770973	0.148175	5.24e-10		59088	0.0908335	0.0196371	0.0523454	0.129322	3.74e-06		59162	0.0887646	0.0245779	0.0405929	0.136936	0.0003044		59088	0.0690765	0.0257614	0.0185851	0.119568	0.0073315
Lactate	59068	0.0525565	0.0204676	0.0124407	0.0926723	0.010235		59046	0.0110178	0.0222571	-0.0326053	0.0546409	0.620583		59120	0.137495	0.0276138	0.0833733	0.191617	6.38e-07		59046	0.135656	0.0291079	0.0786057	0.192707	3.16e-06
Pyruvate	59078	0.0635079	0.0208706	0.0226022	0.104414	0.0023428		59056	0.0630465	0.0210711	0.021748	0.104345	0.0027707		59130	0.015895	0.031983	-0.0467905	0.0785806	0.619201		59056	0.0018572	0.0328265	-0.0624815	0.0661959	0.954883
Citrate	59219	-0.0078318	0.0204776	-0.0479671	0.0323035	0.702123		59197	0.0030169	0.0226313	-0.0413396	0.0473734	0.893951		59271	-0.0329459	0.031092	-0.0938852	0.0279934	0.289315		59197	-0.0337166	0.0327986	-0.0980007	0.0305675	0.303956
3-Hydroxybutyrate	58619	0.0189794	0.0221608	-0.0244549	0.0624137	0.391753		58597	0.0734492	0.0237868	0.0268279	0.12007	0.0020164		58670	-0.164245	0.0283777	-0.219864	-0.108626	7.13e-09		58597	-0.175747	0.0297175	-0.233992	-0.117502	3.34e-09
Acetate	59200	-0.0324003	0.0134541	-0.0587698	-0.0060308	0.0160306		59178	-0.0226569	0.0145656	-0.051205	0.0058912	0.119826		59252	-0.0361972	0.0206897	-0.0767482	0.0043538	0.0801993		59178	-0.0321546	0.0216716	-0.0746301	0.0103209	0.137883
Acetoacetate	59222	0.065298	0.0206175	0.0248884	0.105708	0.0015396		59200	0.099349	0.0221364	0.0559625	0.142735	7.19e-06		59274	-0.0926314	0.0274107	-0.146355	-0.0389075	0.0007265		59200	-0.109731	0.0286038	-0.165794	-0.0536691	0.0001249
Acetone	59222	0.0112702	0.0197573	-0.0274534	0.0499938	0.568385		59200	0.0500884	0.021281	0.0083783	0.0917985	0.0185895		59274	-0.11827	0.0274082	-0.171989	-0.0645508	1.6e-05		59200	-0.126192	0.0287763	-0.182593	-0.0697919	1.16e-05
Creatinine	56018	0.0905184	0.015037	0.0610465	0.11999	1.75e-09		55997	0.0652328	0.0169213	0.0320677	0.0983979	0.0001157		56069	0.0946429	0.0213647	0.0527689	0.136517	9.43e-06		55997	0.0804599	0.0226327	0.0361006	0.124819	0.0003779
Albumin	59212	-0.133674	0.0202997	-0.17346	-0.0938869	4.55e-11		59190	-0.147433	0.0221893	-0.190923	-0.103942	3.05e-11		59264	0.0117395	0.027921	-0.0429847	0.0664637	0.674153		59190	0.0429956	0.028929	-0.0137041	0.0996953	0.137214
Glycoprotein acetyls	59223	0.297008	0.0190294	0.259711	0.334305	0		59201	0.18494	0.0201797	0.145389	0.224492	4.97e-20		59275	0.403138	0.0258072	0.352557	0.453719	0		59201	0.363886	0.0261362	0.31266	0.415112	0
Concentration of chylomicrons and extremely large VLDL particles	59223	0.193719	0.0177633	0.158903	0.228534	1.08e-27		59201	0.0215501	0.0189617	-0.0156141	0.0587144	0.255744		59275	0.563567	0.0232913	0.517917	0.609217	0		59201	0.558416	0.0245088	0.51038	0.606453	0
Total lipids in chylomicrons and extremely large VLDL	59223	0.186284	0.0176521	0.151687	0.220882	4.92e-26		59201	0.0216387	0.0188429	-0.0152927	0.0585702	0.250814		59275	0.538773	0.0231497	0.493401	0.584146	0		59201	0.533749	0.0243585	0.486008	0.581491	0
Phospholipids in chylomicrons and extremely large VLDL	59223	0.20122	0.0178526	0.16623	0.236211	1.82e-29		59201	0.0262512	0.0190559	-0.0110977	0.0636002	0.16833		59275	0.5737	0.0234361	0.527766	0.619634	0		59201	0.567527	0.0246437	0.519226	0.615827	0
Cholesterol in chylomicrons and extremely large VLDL	59223	0.196139	0.0182775	0.160316	0.231962	7.27e-27		59201	0.0174841	0.0195266	-0.0207874	0.0557556	0.370574		59275	0.584028	0.0239816	0.537025	0.631031	0		59201	0.579703	0.0252533	0.530207	0.629198	0
Cholesteryl esters in chylomicrons and extremely large VLDL	59223	0.193283	0.0184231	0.157175	0.229392	9.47e-26		59201	0.0144164	0.0196959	-0.024187	0.0530197	0.464202		59275	0.584056	0.0241872	0.53665	0.631463	0		59201	0.580455	0.0254824	0.53051	0.6304	0
Free cholesterol in chylomicrons and extremely large VLDL	59223	0.197348	0.0181272	0.161819	0.232877	1.33e-27		59201	0.0209789	0.0193595	-0.016965	0.0589227	0.278521		59275	0.577357	0.0237876	0.530735	0.62398	0		59201	0.57221	0.0250346	0.523143	0.621277	0
Triglycerides in chylomicrons and extremely large VLDL	59223	0.17711	0.0174301	0.142948	0.211272	2.96e-24		59201	0.021581	0.0186147	-0.0149032	0.0580653	0.246313		59275	0.508854	0.0228701	0.464029	0.553679	0		59201	0.503948	0.024064	0.456783	0.551113	0
Concentration of very large VLDL particles	59223	0.195612	0.0183492	0.159648	0.231575	1.56e-26		59201	-0.000747	0.0196227	-0.0392068	0.0377128	0.969632		59275	0.638059	0.0240256	0.590969	0.685148	0		59201	0.637493	0.0253694	0.58777	0.687216	0
Total lipids in very large VLDL	59223	0.191847	0.018294	0.155992	0.227703	9.92e-26		59201	-0.0010763	0.0195626	-0.0394184	0.0372658	0.956124		59275	0.626717	0.0239438	0.579788	0.673646	0		59201	0.626227	0.0252832	0.576673	0.675781	0
Phospholipids in very large VLDL	59223	0.190246	0.0185425	0.153904	0.226589	1.07e-24		59201	-0.0020439	0.019853	-0.0409551	0.0368674	0.918002		59275	0.62456	0.0243248	0.576885	0.672236	0		59201	0.624221	0.0256912	0.573867	0.674575	0
Cholesterol in very large VLDL	59223	0.172845	0.0193356	0.134948	0.210742	3.92e-19		59201	-0.0148635	0.0207842	-0.0555999	0.0258728	0.474526		59275	0.607342	0.0254871	0.557388	0.657296	0		59201	0.609699	0.0269645	0.556849	0.662548	0
Cholesteryl esters in very large VLDL	59223	0.157874	0.0198298	0.119009	0.19674	1.7e-15		59201	-0.0213015	0.0213768	-0.0631994	0.0205963	0.319018		59275	0.578466	0.0262502	0.527016	0.629915	0		59201	0.582258	0.0277872	0.527796	0.63672	0
Free cholesterol in very large VLDL	59223	0.182728	0.0188002	0.145881	0.219576	2.49e-22		59201	-0.0078608	0.0201599	-0.0473735	0.031652	0.696596		59275	0.617952	0.0247	0.569541	0.666363	0		59201	0.618777	0.0261091	0.567604	0.669949	0
Triglycerides in very large VLDL	59223	0.193998	0.0178981	0.158918	0.229077	2.25e-27		59201	0.0040667	0.0191176	-0.0334032	0.0415366	0.831546		59275	0.617875	0.0233925	0.572026	0.663723	0		59201	0.616357	0.0246804	0.567985	0.66473	0
Concentration of large VLDL particles	59223	0.17908	0.0187057	0.142417	0.215742	1.03e-21		59201	-0.0179484	0.0200666	-0.0572782	0.0213813	0.371084		59275	0.636872	0.0245197	0.588814	0.684929	0		59201	0.639872	0.0259516	0.589008	0.690736	0
Total lipids in large VLDL	59223	0.171403	0.0188008	0.134554	0.208252	7.74e-20		59201	-0.0242225	0.0201868	-0.0637879	0.0153429	0.230171		59275	0.630925	0.0246373	0.582637	0.679213	0		59201	0.635247	0.0260956	0.5841	0.686393	0
Phospholipids in large VLDL	59223	0.192568	0.0188692	0.155585	0.22955	1.88e-24		59201	-0.0101212	0.0202344	-0.0497799	0.0295375	0.616936		59275	0.657046	0.0247468	0.608543	0.705549	0		59201	0.658315	0.0261634	0.607035	0.709594	0
Cholesterol in large VLDL	59223	0.162892	0.0196518	0.124375	0.201409	1.14e-16		59201	-0.0298439	0.0211896	-0.0713747	0.0116869	0.159005		59275	0.620886	0.0259388	0.570047	0.671726	0		59201	0.626256	0.0274866	0.572384	0.680129	0
Cholesteryl esters in large VLDL	59223	0.133482	0.0202635	0.0937657	0.173197	4.48e-11		59201	-0.0462237	0.0219531	-0.0892509	-0.0031965	0.0352418		59275	0.575473	0.0268911	0.522768	0.628179	0		59201	0.584179	0.0285311	0.528259	0.640099	0
Free cholesterol in large VLDL	59223	0.1861	0.0189754	0.148908	0.223291	1.05e-22		59201	-0.0136936	0.0203659	-0.05361	0.0262229	0.501343		59275	0.646838	0.0249339	0.597969	0.695707	0		59201	0.648938	0.0263752	0.597244	0.700633	0
Triglycerides in large VLDL	59223	0.161207	0.0183894	0.125165	0.19725	1.85e-18		59201	-0.0265806	0.0197379	-0.0652662	0.012105	0.178084		59275	0.604587	0.0240577	0.557434	0.651739	0		59201	0.609536	0.0254889	0.559579	0.659494	0
Concentration of medium VLDL particles	59223	0.0634144	0.020306	0.0236153	0.103213	0.0017906		59201	-0.0698522	0.0220332	-0.113037	-0.0266678	0.0015228		59275	0.419917	0.0269956	0.367007	0.472828	0		59201	0.433765	0.028667	0.377578	0.489951	0
Total lipids in medium VLDL	59223	0.08561	0.0200696	0.0462743	0.124946	1.99e-05		59201	-0.0687146	0.0217319	-0.111308	-0.0261209	0.0015673		59275	0.488553	0.0265481	0.43652	0.540586	0		59201	0.502009	0.0282017	0.446735	0.557284	0
Phospholipids in medium VLDL	59223	0.0521853	0.0204142	0.0121742	0.0921964	0.0105785		59201	-0.0741745	0.0221709	-0.117629	-0.0307203	0.0008211		59275	0.396799	0.0271519	0.343582	0.450016	0		59201	0.41142	0.0288328	0.354908	0.467931	0
Cholesterol in medium VLDL	59223	-0.0377219	0.0205645	-0.0780275	0.0025837	0.0666054		59201	-0.0895068	0.0224552	-0.133518	-0.0454954	6.72e-05		59275	0.151379	0.0276397	0.0972061	0.205552	4.33e-08		59201	0.169447	0.0292987	0.112023	0.226872	7.32e-09
Cholesteryl esters in medium VLDL	59223	-0.0815713	0.0203409	-0.121439	-0.0417039	6.07e-05		59201	-0.0901645	0.0222316	-0.133738	-0.0465914	5e-05		59275	0.0108802	0.027416	-0.0428542	0.0646146	0.691474		59201	0.0292062	0.029012	-0.0276562	0.0860686	0.314081
Free cholesterol in medium VLDL	59223	0.0219075	0.0205621	-0.0183934	0.0622084	0.286679		59201	-0.0826624	0.0223916	-0.126549	-0.0387756	0.0002228		59275	0.324225	0.0274777	0.27037	0.378081	3.92e-32		59201	0.340749	0.0291743	0.283569	0.39793	1.62e-31
Triglycerides in medium VLDL	59223	0.15298	0.0190536	0.115635	0.190324	9.84e-16		59201	-0.0405011	0.0205038	-0.0806878	-0.0003144	0.0482343		59275	0.621072	0.0249691	0.572133	0.67001	0		59201	0.628654	0.0264782	0.576757	0.68055	0
Concentration of small VLDL particles	59223	0.135463	0.0200263	0.0962121	0.174714	1.34e-11		59201	-0.045347	0.0216973	-0.0878729	-0.002821	0.0366194		59275	0.580109	0.0265241	0.528122	0.632095	0		59201	0.588559	0.0281221	0.53344	0.643677	0
Total lipids in small VLDL	59223	0.129187	0.0201912	0.0896132	0.168761	1.57e-10		59201	-0.0486635	0.0218732	-0.0915341	-0.0057928	0.0260947		59275	0.569931	0.0267211	0.517558	0.622303	0		59201	0.579043	0.0283392	0.523499	0.634587	0
Phospholipids in small VLDL	59223	0.0789178	0.0205394	0.0386614	0.119174	0.0001219		59201	-0.0601837	0.0223163	-0.103923	-0.0164445	0.007		59275	0.441756	0.0273188	0.388213	0.4953	0		59201	0.453406	0.0289772	0.396612	0.5102	0
Cholesterol in small VLDL	59223	0.0777862	0.020744	0.0371287	0.118444	0.000177		59201	-0.0519417	0.0225873	-0.0962119	-0.0076714	0.0214711		59275	0.41304	0.0276855	0.358778	0.467303	0		59201	0.423024	0.0293516	0.365496	0.480552	0
Cholesteryl esters in small VLDL	59223	0.103319	0.0207854	0.0625802	0.144058	6.67e-07		59201	-0.0404437	0.0226261	-0.08479	0.0039026	0.0738595		59275	0.461058	0.0277362	0.406696	0.51542	0		59201	0.468591	0.0293925	0.410983	0.5262	0
Free cholesterol in small VLDL	59223	0.031133	0.0206259	-0.0092931	0.0715591	0.131194		59201	-0.0710641	0.0224716	-0.115108	-0.0270205	0.0015648		59275	0.319518	0.0275581	0.265505	0.37353	4.4e-31		59201	0.333599	0.0292251	0.276319	0.390879	3.53e-30
Triglycerides in small VLDL	59223	0.173215	0.0192254	0.135534	0.210896	2.07e-19		59201	-0.0307265	0.0207334	-0.0713632	0.0099102	0.138345		59275	0.657821	0.0252983	0.608237	0.707405	0		59201	0.663165	0.0267799	0.610677	0.715653	0
Concentration of very small VLDL particles	59223	0.0191439	0.0206747	-0.0213778	0.0596657	0.354467		59201	-0.0614376	0.0226265	-0.105785	-0.0170905	0.0066216		59275	0.251741	0.0276781	0.197493	0.305989	9.43e-20		59201	0.263277	0.0293447	0.205763	0.320792	2.91e-19
Total lipids in very small VLDL	59223	0.0156665	0.0207174	-0.0249389	0.056272	0.449529		59201	-0.0640144	0.0226735	-0.108454	-0.0195753	0.0047529		59275	0.248468	0.0277356	0.194107	0.302829	3.29e-19		59201	0.260342	0.0294006	0.202717	0.317966	8.37e-19
Phospholipids in very small VLDL	59223	0.0410822	0.0206909	0.0005287	0.0816357	0.0470869		59201	-0.0481865	0.0226564	-0.0925922	-0.0037809	0.0334332		59275	0.282945	0.0277381	0.228579	0.337311	1.97e-24		59201	0.291608	0.0293988	0.233987	0.349228	3.44e-23
Cholesterol in very small VLDL	59223	-0.0647386	0.0204629	-0.104845	-0.024632	0.0015577		59201	-0.0852143	0.022435	-0.129186	-0.0412425	0.0001457		59275	0.0512281	0.0275277	-0.0027252	0.105181	0.0627488		59201	0.0676991	0.0291629	0.0105409	0.124857	0.0202645
Cholesteryl esters in very small VLDL	59223	-0.0908097	0.020316	-0.130628	-0.0509911	7.83e-06		59201	-0.0918312	0.0222696	-0.135479	-0.0481835	3.73e-05		59275	-0.0135398	0.0273549	-0.0671544	0.0400748	0.620623		59201	0.0043045	0.0289614	-0.0524589	0.0610678	0.881848
Free cholesterol in very small VLDL	59223	0.0001583	0.0206685	-0.0403512	0.0406678	0.99389		59201	-0.0659141	0.0226537	-0.110315	-0.0215136	0.0036185		59275	0.203727	0.027744	0.14935	0.258105	2.09e-13		59201	0.216243	0.0294167	0.158587	0.273899	1.97e-13
Triglycerides in very small VLDL	59223	0.16584	0.0197011	0.127227	0.204454	3.84e-17		59201	-0.0081093	0.0213251	-0.0499058	0.0336872	0.703746		59275	0.566263	0.0260996	0.515109	0.617417	0		59201	0.566551	0.0275759	0.512503	0.620599	0
Concentration of IDL particles	59223	-0.0455555	0.020562	-0.0858563	-0.0052548	0.0267242		59201	-0.0583248	0.0224583	-0.102342	-0.0143073	0.0094036		59275	0.0308502	0.0276438	-0.0233306	0.085031	0.264425		59201	0.0424859	0.029255	-0.0148527	0.0998246	0.146428
Total lipids in IDL	59223	-0.117577	0.0200297	-0.156835	-0.0783199	4.35e-09		59201	-0.0959964	0.0219118	-0.138943	-0.05305	1.18e-05		59275	-0.0880185	0.0268997	-0.140741	-0.0352961	0.0010675		59201	-0.068724	0.0284311	-0.124448	-0.013	0.01564
Phospholipids in IDL	59223	-0.116898	0.0200421	-0.15618	-0.0776163	5.46e-09		59201	-0.0996849	0.0219456	-0.142698	-0.0566723	5.56e-06		59275	-0.0746287	0.0269542	-0.127458	-0.0217995	0.0056276		59201	-0.0546909	0.0284926	-0.110535	0.0011536	0.0549239
Cholesterol in IDL	59223	-0.13866	0.0199256	-0.177714	-0.099607	3.43e-12		59201	-0.0981514	0.0217929	-0.140865	-0.0554381	6.67e-06		59275	-0.150211	0.0268025	-0.202743	-0.097679	2.09e-08		59201	-0.130297	0.0283082	-0.18578	-0.074814	4.17e-06
Cholesteryl esters in IDL	59223	-0.139802	0.0199693	-0.178941	-0.100663	2.54e-12		59201	-0.100036	0.0218415	-0.142845	-0.0572276	4.65e-06		59275	-0.148084	0.0268479	-0.200705	-0.0954634	3.47e-08		59201	-0.127863	0.0283556	-0.183439	-0.0722872	6.5e-06
Free cholesterol in IDL	59223	-0.132462	0.0198522	-0.171372	-0.0935527	2.52e-11		59201	-0.0907254	0.0217108	-0.133278	-0.0481731	2.93e-05		59275	-0.152986	0.0267389	-0.205394	-0.100579	1.06e-08		59201	-0.134366	0.0282431	-0.189722	-0.0790108	1.96e-06
Triglycerides in IDL	59223	0.135554	0.0198593	0.0966304	0.174477	8.75e-12		59201	-0.0033302	0.021534	-0.0455361	0.0388756	0.877097		59275	0.453332	0.0262982	0.401788	0.504875	0		59201	0.452707	0.0277882	0.398243	0.50717	0
Concentration of large LDL particles	59223	-0.0323587	0.0203743	-0.0722916	0.0075741	0.112237		59201	-0.0780265	0.0222131	-0.121563	-0.0344897	0.0004437		59275	0.134032	0.0272471	0.0806291	0.187436	8.69e-07		59201	0.149577	0.0288441	0.0930431	0.20611	2.15e-07
Total lipids in large LDL	59223	-0.0773317	0.0202671	-0.117055	-0.0376088	0.0001358		59201	-0.096971	0.0220969	-0.14028	-0.0536619	1.14e-05		59275	0.0453584	0.0271109	-0.0077779	0.0984947	0.0943131		59201	0.0652066	0.0286606	0.0090329	0.12138	0.022898
Phospholipids in large LDL	59223	-0.064489	0.0203258	-0.104327	-0.0246512	0.0015099		59201	-0.0851994	0.0221524	-0.128617	-0.0417816	0.00012		59275	0.0513284	0.027208	-0.0019983	0.104655	0.0592253		59201	0.0687714	0.0287791	0.0123654	0.125177	0.0168654
Cholesterol in large LDL	59223	-0.0964799	0.0202048	-0.136081	-0.0568791	1.8e-06		59201	-0.104479	0.0220358	-0.147668	-0.0612892	2.12e-06		59275	0.0057976	0.0270693	-0.0472572	0.0588524	0.830411		59201	0.0272675	0.028597	-0.0287815	0.0833165	0.340331
Cholesteryl esters in large LDL	59223	-0.0814887	0.0202661	-0.121209	-0.041768	5.8e-05		59201	-0.103361	0.0220903	-0.146658	-0.0600653	2.88e-06		59275	0.0512064	0.0271089	-0.0019262	0.104339	0.0589037		59201	0.0723692	0.0286516	0.0162131	0.128525	0.0115424
Free cholesterol in large LDL	59223	-0.134101	0.0200197	-0.173338	-0.0948627	2.11e-11		59201	-0.104694	0.0218575	-0.147534	-0.0618543	1.67e-06		59275	-0.116086	0.0269185	-0.168845	-0.0633268	1.61e-05		59201	-0.0943641	0.0284019	-0.150031	-0.0386973	0.0008923
Triglycerides in large LDL	59223	0.136104	0.0194841	0.0979157	0.174292	2.84e-12		59201	0.001486	0.0210788	-0.0398277	0.0427997	0.943799		59275	0.440313	0.0257287	0.389885	0.49074	0		59201	0.439052	0.0271855	0.385769	0.492334	0
Concentration of medium LDL particles	59223	0.0134265	0.0203363	-0.026432	0.053285	0.509112		59201	-0.0785451	0.0221602	-0.121978	-0.0351119	0.0003935		59275	0.284061	0.0271723	0.230804	0.337317	1.4e-25		59201	0.300157	0.0288419	0.243628	0.356686	2.3e-25
Total lipids in medium LDL	59223	0.0198012	0.0202256	-0.0198402	0.0594426	0.327572		59201	-0.0658405	0.0219319	-0.108826	-0.0228548	0.0026817		59275	0.266178	0.0268863	0.213481	0.318874	4.16e-23		59201	0.279638	0.0284776	0.223822	0.335453	9.28e-23
Phospholipids in medium LDL	59223	0.0188791	0.0203368	-0.0209803	0.0587384	0.35324		59201	-0.0582744	0.0220535	-0.101499	-0.0150503	0.0082319		59275	0.240168	0.0270785	0.187095	0.293241	7.36e-19		59201	0.252042	0.0286567	0.195876	0.308208	1.43e-18
Cholesterol in medium LDL	59223	0.0077969	0.0202483	-0.0318889	0.0474828	0.700188		59201	-0.0714511	0.0219733	-0.114518	-0.0283843	0.001147		59275	0.244139	0.0269494	0.19132	0.296959	1.31e-19		59201	0.258826	0.0285483	0.202872	0.31478	1.23e-19
Cholesteryl esters in medium LDL	59223	0.0324818	0.0201634	-0.0070377	0.0720013	0.107195		59201	-0.0667244	0.0218495	-0.109548	-0.0239002	0.0022594		59275	0.309961	0.0267682	0.257496	0.362426	5.24e-31		59201	0.32359	0.0283745	0.267977	0.379203	3.98e-30
Free cholesterol in medium LDL	59223	-0.0596526	0.0202943	-0.0994287	-0.0198765	0.0032887		59201	-0.0791465	0.0220935	-0.122449	-0.0358439	0.0003405		59275	0.0483035	0.0271756	-0.0049597	0.101567	0.0754929		59201	0.0648055	0.0287179	0.0085194	0.121092	0.0240318
Triglycerides in medium LDL	59223	0.150874	0.0186787	0.114264	0.187483	6.62e-16		59201	-0.0031783	0.0201008	-0.0425751	0.0362185	0.874364		59275	0.501882	0.0245828	0.4537	0.550063	0		59201	0.501785	0.0259765	0.450872	0.552698	0
Concentration of small LDL particles	59223	0.0085613	0.0203466	-0.0313172	0.0484399	0.673919		59201	-0.0800685	0.0221696	-0.12352	-0.036617	0.0003043		59275	0.272983	0.0272167	0.219639	0.326327	1.13e-23		59201	0.289157	0.0288819	0.232549	0.345764	1.35e-23
Total lipids in small LDL	59223	-0.001099	0.0201797	-0.0406505	0.0384525	0.956568		59201	-0.0672157	0.0219255	-0.110189	-0.0242425	0.0021721		59275	0.202393	0.0269033	0.149664	0.255122	5.35e-14		59201	0.216082	0.0284977	0.160228	0.271937	3.39e-14
Phospholipids in small LDL	59223	-0.0323546	0.0203058	-0.0721533	0.0074441	0.111078		59201	-0.0626885	0.0221356	-0.106073	-0.0193035	0.0046255		59275	0.0871767	0.0271742	0.0339162	0.140437	0.0013363		59201	0.100002	0.0287542	0.0436448	0.156359	0.0005055
Cholesterol in small LDL	59223	-0.008301	0.020251	-0.0479922	0.0313903	0.681877		59201	-0.0712539	0.0220032	-0.114379	-0.0281284	0.0012023		59275	0.191154	0.027027	0.138182	0.244126	1.52e-12		59201	0.205747	0.0286249	0.149643	0.261851	6.59e-13
Cholesteryl esters in small LDL	59223	0.0188989	0.0201191	-0.0205337	0.0583316	0.347548		59201	-0.0671683	0.0218229	-0.10994	-0.0243963	0.0020847		59275	0.267056	0.0267793	0.214569	0.319543	2.01e-23		59201	0.280682	0.0283838	0.225051	0.336313	4.66e-23
Free cholesterol in small LDL	59223	-0.0794215	0.0203131	-0.119234	-0.0396085	9.23e-05		59201	-0.0741601	0.0221277	-0.11753	-0.0307906	0.0008039		59275	-0.0311159	0.027261	-0.0845464	0.0223147	0.2537		59201	-0.0155817	0.0287902	-0.0720094	0.040846	0.588358
Triglycerides in small LDL	59223	0.156163	0.0182188	0.120455	0.191871	1.02e-17		59201	-0.0106965	0.0195445	-0.049003	0.0276099	0.584177		59275	0.541132	0.023928	0.494234	0.58803	0		59201	0.542495	0.0252968	0.492914	0.592076	0
Concentration of very large HDL particles	59223	-0.353152	0.0199606	-0.392274	-0.31403	0		59201	-0.155842	0.0216484	-0.198272	-0.113412	6.08e-13		59275	-0.673073	0.0271015	-0.726191	-0.619955	0		59201	-0.640526	0.0280907	-0.695583	-0.585469	0
Total lipids in very large HDL	59223	-0.349104	0.0198495	-0.388008	-0.3102	0		59201	-0.137782	0.021475	-0.179872	-0.0956915	1.4e-10		59275	-0.714974	0.0268539	-0.767606	-0.662341	0		59201	-0.686223	0.0278764	-0.740859	-0.631586	0
Phospholipids in very large HDL	59223	-0.342013	0.0198276	-0.380875	-0.303152	0		59201	-0.131011	0.021426	-0.173006	-0.0890171	9.68e-10		59275	-0.712562	0.0267924	-0.765074	-0.66005	0		59201	-0.685293	0.0278284	-0.739836	-0.630751	0
Cholesterol in very large HDL	59223	-0.358145	0.0198077	-0.396968	-0.319323	0		59201	-0.138804	0.0214323	-0.180811	-0.0967976	9.39e-11		59275	-0.741314	0.0267764	-0.793795	-0.688834	0		59201	-0.712172	0.0277916	-0.766643	-0.657702	0
Cholesteryl esters in very large HDL	59223	-0.359921	0.0196656	-0.398465	-0.321377	0		59201	-0.139649	0.0212627	-0.181323	-0.0979751	5.11e-11		59275	-0.744398	0.026585	-0.796503	-0.692292	0		59201	-0.715059	0.0275659	-0.769087	-0.66103	0
Free cholesterol in very large HDL	59223	-0.337882	0.0203883	-0.377842	-0.297921	0		59201	-0.130351	0.0221436	-0.173752	-0.0869507	3.94e-09		59275	-0.70163	0.0275524	-0.755631	-0.647628	0		59201	-0.674338	0.0287344	-0.730656	-0.61802	0
Triglycerides in very large HDL	59223	-0.0357	0.0199447	-0.0747908	0.0033909	0.0734619		59201	-0.114119	0.0217675	-0.156782	-0.0714553	1.58e-07		59275	0.232681	0.0267657	0.180221	0.28514	3.52e-18		59201	0.255339	0.0282696	0.199931	0.310746	1.68e-19
Concentration of large HDL particles	59223	-0.334844	0.0192525	-0.372578	-0.29711	0		59201	-0.132963	0.0208416	-0.173812	-0.0921142	1.77e-10		59275	-0.683132	0.026107	-0.734301	-0.631963	0		59201	-0.655199	0.0270566	-0.708229	-0.602169	0
Total lipids in large HDL	59223	-0.323822	0.0192946	-0.361639	-0.286006	0		59201	-0.1219	0.0209016	-0.162867	-0.0809337	5.47e-09		59275	-0.680995	0.0261374	-0.732224	-0.629767	0		59201	-0.65543	0.0271393	-0.708622	-0.602238	0
Phospholipids in large HDL	59223	-0.303854	0.0193192	-0.341719	-0.265989	0		59201	-0.109515	0.0209693	-0.150614	-0.0684155	1.76e-07		59275	-0.653748	0.0261787	-0.705057	-0.602439	0		59201	-0.630848	0.0272459	-0.684249	-0.577447	0
Cholesterol in large HDL	59223	-0.342167	0.0192652	-0.379926	-0.304408	0		59201	-0.1264	0.0208254	-0.167217	-0.0855827	1.28e-09		59275	-0.727051	0.02605	-0.778108	-0.675994	0		59201	-0.700374	0.0270157	-0.753323	-0.647424	0
Cholesteryl esters in large HDL	59223	-0.344778	0.0192425	-0.382492	-0.307063	0		59201	-0.126875	0.0207857	-0.167614	-0.086136	1.03e-09		59275	-0.734128	0.0260021	-0.785091	-0.683165	0		59201	-0.707284	0.0269557	-0.760116	-0.654452	0
Free cholesterol in large HDL	59223	-0.330193	0.0193585	-0.368135	-0.292251	0		59201	-0.12367	0.0209801	-0.16479	-0.0825493	3.76e-09		59275	-0.696315	0.0262292	-0.747723	-0.644907	0		59201	-0.670443	0.0272449	-0.723841	-0.617043	0
Triglycerides in large HDL	59223	-0.0915306	0.0207701	-0.132239	-0.0508219	1.05e-05		59201	-0.129162	0.0226051	-0.173467	-0.0848569	1.1e-08		59275	0.0970142	0.028033	0.0420706	0.151958	0.0005387		59201	0.122617	0.0294056	0.0649826	0.180251	3.05e-05
Concentration of medium HDL particles	59223	-0.174317	0.0196121	-0.212755	-0.135878	6.21e-19		59201	-0.0740118	0.021522	-0.116194	-0.0318296	0.0005841		59275	-0.340351	0.0265972	-0.39248	-0.288221	1.71e-37		59201	-0.324867	0.0279393	-0.379626	-0.270107	2.98e-31
Total lipids in medium HDL	59223	-0.144017	0.0197136	-0.182655	-0.105379	2.76e-13		59201	-0.0608609	0.0216421	-0.103279	-0.0184432	0.0049211		59275	-0.281832	0.0267084	-0.334179	-0.229484	4.96e-26		59201	-0.269251	0.028104	-0.324334	-0.214168	9.66e-22
Phospholipids in medium HDL	59223	-0.110826	0.0197892	-0.149612	-0.0720403	2.14e-08		59201	-0.0480707	0.0217086	-0.0906188	-0.0055227	0.0268038		59275	-0.212887	0.0267473	-0.26531	-0.160463	1.73e-15		59201	-0.203171	0.0281825	-0.258408	-0.147934	5.63e-13
Cholesterol in medium HDL	59223	-0.195198	0.019532	-0.23348	-0.156916	1.62e-23		59201	-0.0684725	0.021463	-0.110539	-0.0264058	0.0014214		59275	-0.425216	0.0265424	-0.477238	-0.373194	0		59201	-0.410644	0.0278846	-0.465297	-0.355991	0
Cholesteryl esters in medium HDL	59223	-0.192705	0.0195411	-0.231005	-0.154405	6.11e-23		59201	-0.0637253	0.0214818	-0.105829	-0.0216218	0.0030123		59275	-0.431622	0.0265581	-0.483675	-0.379569	0		59201	-0.417964	0.0279159	-0.472678	-0.36325	0
Free cholesterol in medium HDL	59223	-0.200836	0.0195304	-0.239115	-0.162557	8.39e-25		59201	-0.0858287	0.0214249	-0.127821	-0.0438366	6.18e-05		59275	-0.390491	0.0265164	-0.442462	-0.338519	0		59201	-0.372608	0.0278084	-0.427111	-0.318104	0
Triglycerides in medium HDL	59223	0.139055	0.0203478	0.0991744	0.178936	8.26e-12		59201	-0.0250879	0.0219481	-0.0681055	0.0179296	0.253016		59275	0.529744	0.0268859	0.477048	0.582439	0		59201	0.533404	0.0283894	0.477761	0.589046	0
Concentration of small HDL particles	59223	0.0648783	0.0205949	0.0245129	0.105244	0.0016316		59201	-0.0057075	0.0224254	-0.0496606	0.0382456	0.799101		59275	0.229413	0.0276072	0.175304	0.283522	9.58e-17		59201	0.230931	0.0291841	0.173732	0.288131	2.51e-15
Total lipids in small HDL	59223	0.0904876	0.0204996	0.0503091	0.130666	1.01e-05		59201	0.0010502	0.022253	-0.0425648	0.0446653	0.962358		59275	0.292234	0.0273128	0.238702	0.345766	1.02e-26		59201	0.291841	0.0288648	0.235267	0.348415	4.96e-24
Phospholipids in small HDL	59223	0.0829426	0.0204356	0.0428895	0.122996	4.93e-05		59201	0.0029057	0.0221962	-0.0405981	0.0464096	0.895845		59275	0.261961	0.0272089	0.208632	0.315289	6.1e-22		59201	0.261019	0.0287506	0.204669	0.317369	1.1e-19
Cholesterol in small HDL	59223	0.0391555	0.0206067	-0.001233	0.0795439	0.0574162		59201	-0.0072885	0.022502	-0.0513916	0.0368147	0.746011		59275	0.150655	0.0277268	0.0963117	0.204999	5.52e-08		59201	0.152564	0.029312	0.0951139	0.210015	1.94e-07
Cholesteryl esters in small HDL	59223	0.0563104	0.0207259	0.0156883	0.0969324	0.0065895		59201	0.0115794	0.022655	-0.0328236	0.0559824	0.609267		59275	0.148661	0.0279787	0.0938233	0.203498	1.08e-07		59201	0.146827	0.0295707	0.0888695	0.204785	6.86e-07
Free cholesterol in small HDL	59223	-0.0166984	0.0202475	-0.0563827	0.022986	0.409534		59201	-0.0613284	0.0220591	-0.104563	-0.0180934	0.0054327		59275	0.134368	0.0270189	0.0814118	0.187324	6.59e-07		59201	0.146928	0.0285353	0.0909997	0.202856	2.62e-07
Triglycerides in small HDL	59223	0.23774	0.0191953	0.200118	0.275362	3.14e-35		59201	0.0193036	0.0205614	-0.020996	0.0596031	0.34782		59275	0.7152	0.0252386	0.665733	0.764667	0		59201	0.710039	0.0265817	0.657939	0.762138	0
Phospholipids to total lipids ratio in chylomicrons and extremely large VLDL	56856	0.189285	0.0239398	0.142364	0.236207	2.64e-15		56834	0.0261716	0.0263705	-0.0255136	0.0778569	0.320974		56908	0.542132	0.0325525	0.47833	0.605934	0		56834	0.534903	0.0344108	0.467459	0.602347	0
Cholesterol to total lipids ratio in chylomicrons and extremely large VLDL	56856	-0.0783233	0.0226112	-0.122641	-0.0340061	0.0005324		56834	-0.0364577	0.024799	-0.0850628	0.0121474	0.141526		56908	-0.141396	0.0307216	-0.201609	-0.0811832	4.17e-06		56834	-0.134775	0.0324297	-0.198335	-0.0712136	3.24e-05
Cholesteryl esters to total lipids ratio in chylomicrons and extremely large VLDL	56856	-0.0688701	0.0227982	-0.113554	-0.0241865	0.0025206		56834	-0.0382596	0.024994	-0.0872469	0.0107277	0.12583		56908	-0.105322	0.0309329	-0.16595	-0.0446949	0.000662		56834	-0.0979496	0.0326637	-0.161969	-0.0339299	0.0027111
Free cholesterol to total lipids ratio in chylomicrons and extremely large VLDL	56856	-0.0774875	0.0227794	-0.122134	-0.0328406	0.0006698		56834	-0.0248645	0.0250322	-0.0739268	0.0241977	0.320563		56908	-0.174225	0.0309725	-0.23493	-0.11352	1.85e-08		56834	-0.170474	0.0327351	-0.234634	-0.106315	1.91e-07
Triglycerides to total lipids ratio in chylomicrons and extremely large VLDL	56856	0.0078406	0.0228355	-0.0369163	0.0525974	0.731336		56834	0.0237816	0.0251543	-0.0255198	0.0730831	0.344439		56908	-0.05099	0.0311087	-0.111962	0.009982	0.101195		56834	-0.0545046	0.0328851	-0.118958	0.009949	0.0974336
Phospholipids to total lipids ratio in very large VLDL	58516	0.097176	0.0236962	0.0507323	0.14362	4.12e-05		58494	0.007023	0.0259299	-0.0437987	0.0578447	0.786509		58568	0.296295	0.032546	0.232506	0.360084	8.72e-20		58494	0.292855	0.0343006	0.225627	0.360083	1.37e-17
Cholesterol to total lipids ratio in very large VLDL	58516	-0.191413	0.021568	-0.233686	-0.149141	7e-19		58494	-0.0234541	0.0232134	-0.0689514	0.0220433	0.312319		58568	-0.549192	0.0290456	-0.60612	-0.492264	0		58494	-0.545069	0.0305123	-0.604873	-0.485266	0
Cholesteryl esters to total lipids ratio in very large VLDL	58516	-0.186543	0.0215896	-0.228857	-0.144228	5.6e-18		58494	-0.0202438	0.0232545	-0.0658218	0.0253343	0.38401		58568	-0.543275	0.0291072	-0.600324	-0.486226	0		58494	-0.539615	0.0305867	-0.599564	-0.479666	0
Free cholesterol to total lipids ratio in very large VLDL	58516	-0.17489	0.0220249	-0.218058	-0.131722	2.01e-15		58494	-0.031145	0.0237811	-0.0777552	0.0154652	0.190313		58568	-0.471826	0.0299522	-0.530531	-0.41312	0		58494	-0.466729	0.0314577	-0.528385	-0.405073	0
Triglycerides to total lipids ratio in very large VLDL	58516	0.155715	0.0217074	0.11317	0.198261	7.32e-13		58494	0.0206843	0.0234741	-0.0253241	0.0666927	0.378234		58568	0.441025	0.0292046	0.383785	0.498265	0		58494	0.438115	0.0307073	0.377929	0.4983	0
Phospholipids to total lipids ratio in large VLDL	59215	0.244522	0.0222767	0.200861	0.288184	4.95e-28		59193	0.0564148	0.0243289	0.0087311	0.104098	0.0204036		59267	0.625851	0.0301396	0.566778	0.684923	0		59193	0.611955	0.0317392	0.549747	0.674162	0
Cholesterol to total lipids ratio in large VLDL	59215	-0.0527284	0.0211918	-0.0942635	-0.0111933	0.0128408		59193	0.0118732	0.0230982	-0.0333985	0.0571448	0.60723		59267	-0.204984	0.0283804	-0.260608	-0.149359	5.1e-13		59193	-0.209126	0.0299742	-0.267874	-0.150378	3.02e-12
Cholesteryl esters to total lipids ratio in large VLDL	59215	-0.143912	0.0202397	-0.183582	-0.104243	1.16e-12		59193	-0.0252888	0.0219139	-0.0682391	0.0176616	0.248497		59267	-0.388535	0.0269072	-0.441272	-0.335797	0		59193	-0.384737	0.028349	-0.4403	-0.329174	0
Free cholesterol to total lipids ratio in large VLDL	59215	0.197144	0.0223756	0.153288	0.240999	1.24e-18		59193	0.100795	0.0244994	0.0527774	0.148813	3.89e-05		59267	0.336259	0.030443	0.276592	0.395927	2.3e-28		59193	0.313739	0.0320076	0.251005	0.376473	1.1e-22
Triglycerides to total lipids ratio in large VLDL	59215	-0.105224	0.0226451	-0.149608	-0.0608403	3.37e-06		59193	-0.0417717	0.0249563	-0.0906851	0.0071417	0.0941707		59267	-0.218354	0.0308114	-0.278743	-0.157965	1.37e-12		59193	-0.207179	0.0325479	-0.270971	-0.143386	1.95e-10
Phospholipids to total lipids ratio in medium VLDL	59223	-0.139417	0.018773	-0.176212	-0.102623	1.12e-13		59201	-0.0296045	0.0204664	-0.0697178	0.0105089	0.148039		59275	-0.36094	0.0252099	-0.410351	-0.31153	0		59201	-0.355814	0.0265697	-0.407889	-0.303738	0
Cholesterol to total lipids ratio in medium VLDL	59223	-0.211789	0.0181307	-0.247325	-0.176254	1.59e-31		59201	-0.0408402	0.0195367	-0.0791315	-0.0025489	0.036579		59275	-0.563008	0.0240139	-0.610075	-0.515942	0		59201	-0.554702	0.0252354	-0.604163	-0.505242	0
Cholesteryl esters to total lipids ratio in medium VLDL	59223	-0.220436	0.0181086	-0.255928	-0.184943	4.33e-34		59201	-0.0404692	0.0194894	-0.0786678	-0.0022706	0.0378508		59275	-0.59231	0.0239421	-0.639235	-0.545384	0		59201	-0.584045	0.0251532	-0.633345	-0.534746	0
Free cholesterol to total lipids ratio in medium VLDL	59223	-0.179457	0.0183539	-0.21543	-0.143484	1.41e-22		59201	-0.0404917	0.0198656	-0.0794276	-0.0015557	0.0415222		59275	-0.458815	0.0244563	-0.506748	-0.410881	0		59201	-0.450678	0.0257326	-0.501113	-0.400243	0
Triglycerides to total lipids ratio in medium VLDL	59223	0.1995	0.0182059	0.163817	0.235183	6.08e-28		59201	0.0390564	0.0196646	0.0005144	0.0775983	0.0470195		59275	0.528254	0.0241849	0.480852	0.575655	0		59201	0.520504	0.0254284	0.470665	0.570342	0
Phospholipids to total lipids ratio in small VLDL	59223	-0.190278	0.0191939	-0.227897	-0.152659	3.64e-23		59201	-0.0262552	0.0208276	-0.0670765	0.0145662	0.207455		59275	-0.538026	0.0256021	-0.588205	-0.487846	0		59201	-0.532418	0.0269563	-0.585251	-0.479584	0
Cholesterol to total lipids ratio in small VLDL	59223	-0.114564	0.0194817	-0.152747	-0.0763804	4.09e-09		59201	-0.0009507	0.021199	-0.0425001	0.0405986	0.964229		59275	-0.368393	0.0259499	-0.419254	-0.317533	0		59201	-0.368532	0.0273654	-0.422167	-0.314897	0
Cholesteryl esters to total lipids ratio in small VLDL	59223	-0.0285831	0.0202279	-0.068229	0.0110628	0.15764		59201	0.0294084	0.0221152	-0.0139366	0.0727535	0.18359		59275	-0.180907	0.0270117	-0.233849	-0.127965	2.12e-11		59201	-0.187729	0.0285042	-0.243596	-0.131862	4.52e-11
Free cholesterol to total lipids ratio in small VLDL	59223	-0.205436	0.0190545	-0.242782	-0.16809	4.21e-27		59201	-0.0384024	0.0206671	-0.0789092	0.0021044	0.0631493		59275	-0.550438	0.0254208	-0.600262	-0.500614	0		59201	-0.542284	0.0267481	-0.594709	-0.489859	0
Triglycerides to total lipids ratio in small VLDL	59223	0.140134	0.0193267	0.102254	0.178013	4.14e-13		59201	0.0088839	0.0210005	-0.0322762	0.0500441	0.672269		59275	0.427513	0.0257403	0.377063	0.477963	0		59201	0.425856	0.0271304	0.372681	0.479031	0
Phospholipids to total lipids ratio in very small VLDL	59223	0.2186	0.0188714	0.181613	0.255588	4.99e-31		59201	0.134002	0.0206785	0.093473	0.174531	9.16e-11		59275	0.302579	0.0258257	0.251962	0.353197	1.05e-31		59201	0.275051	0.0270703	0.221995	0.328108	2.97e-24
Cholesterol to total lipids ratio in very small VLDL	59223	-0.239283	0.0172108	-0.273015	-0.20555	0		59201	-0.0821645	0.0185856	-0.118592	-0.0457373	9.83e-06		59275	-0.527617	0.0230849	-0.572863	-0.482372	0		59201	-0.51034	0.0242193	-0.557809	-0.462871	0
Cholesteryl esters to total lipids ratio in very small VLDL	59223	-0.251104	0.0172138	-0.284843	-0.217366	0		59201	-0.0880411	0.0185933	-0.124483	-0.0515988	2.19e-06		59275	-0.548119	0.0231021	-0.593398	-0.50284	0		59201	-0.529784	0.0242138	-0.577242	-0.482326	0
Free cholesterol to total lipids ratio in very small VLDL	59223	-0.0968673	0.0177315	-0.131621	-0.0621141	4.68e-08		59201	-0.0207117	0.0192504	-0.0584418	0.0170185	0.281969		59275	-0.252028	0.023845	-0.298764	-0.205293	4.13e-26		59201	-0.246442	0.025148	-0.295732	-0.197153	1.13e-22
Triglycerides to total lipids ratio in very small VLDL	59223	0.222526	0.0171903	0.188833	0.256218	2.51e-38		59201	0.0638249	0.0185476	0.0274723	0.100178	0.0005793		59275	0.528984	0.022992	0.483921	0.574048	0		59201	0.515425	0.0241571	0.468078	0.562772	0
Phospholipids to total lipids ratio in IDL	59223	0.0455167	0.0202247	0.0058771	0.0851563	0.0244139		59201	0.011985	0.0221417	-0.031412	0.055382	0.588312		59275	0.111083	0.027316	0.0575443	0.164621	4.77e-05		59201	0.107869	0.0288231	0.0513765	0.164361	0.0001822
Cholesterol to total lipids ratio in IDL	59223	-0.202709	0.0178422	-0.237679	-0.167739	6.53e-30		59201	-0.0750844	0.0193679	-0.113045	-0.0371241	0.0001059		59275	-0.429988	0.0240375	-0.4771	-0.382875	0		59201	-0.413744	0.025248	-0.46323	-0.364259	0
Cholesteryl esters to total lipids ratio in IDL	59223	-0.195527	0.0183343	-0.231462	-0.159592	1.49e-26		59201	-0.0850696	0.0199841	-0.124238	-0.0459015	2.07e-05		59275	-0.375748	0.024797	-0.424349	-0.327147	0		59201	-0.357978	0.0260629	-0.40906	-0.306895	0
Free cholesterol to total lipids ratio in IDL	59223	-0.115786	0.0186047	-0.15225	-0.0793213	4.86e-10		59201	-0.0136252	0.0201599	-0.0531378	0.0258875	0.499132		59275	-0.335869	0.0247321	-0.384343	-0.287395	0		59201	-0.331456	0.0260705	-0.382553	-0.280359	4.95e-37
Triglycerides to total lipids ratio in IDL	59223	0.229432	0.0169746	0.196163	0.262702	0		59201	0.0867907	0.0183097	0.0509043	0.122677	2.14e-06		59275	0.481285	0.0228249	0.436549	0.526021	0		59201	0.462739	0.0239199	0.415857	0.509622	0
Phospholipids to total lipids ratio in large LDL	59223	0.109873	0.0197746	0.0711155	0.148631	2.76e-08		59201	0.101364	0.021518	0.05919	0.143539	2.47e-06		59275	0.0493905	0.0270493	-0.0036252	0.102406	0.0678589		59201	0.0288398	0.0282784	-0.0265848	0.0842644	0.307798
Cholesterol to total lipids ratio in large LDL	59223	-0.241286	0.0154794	-0.271625	-0.210947	0		59201	-0.129949	0.0167653	-0.162808	-0.0970895	9.11e-15		59275	-0.388901	0.022622	-0.433239	-0.344562	0		59201	-0.361763	0.0234947	-0.407812	-0.315715	0
Cholesteryl esters to total lipids ratio in large LDL	59223	-0.0896363	0.0176319	-0.124194	-0.0550784	3.7e-07		59201	-0.113608	0.0192587	-0.151354	-0.0758616	3.66e-09		59275	0.0547585	0.0255353	0.0047103	0.104807	0.0319986		59201	0.0776932	0.0267902	0.0251854	0.130201	0.0037309
Free cholesterol to total lipids ratio in large LDL	59223	-0.254882	0.0173672	-0.288921	-0.220843	0		59201	-0.0727332	0.0186795	-0.109344	-0.036122	9.87e-05		59275	-0.607623	0.0232564	-0.653205	-0.562041	0		59201	-0.591653	0.0243321	-0.639343	-0.543963	0
Triglycerides to total lipids ratio in large LDL	59223	0.202665	0.0163308	0.170657	0.234672	2.31e-35		59201	0.090791	0.0176342	0.0562286	0.125353	2.62e-07		59275	0.382216	0.0230309	0.337077	0.427356	0		59201	0.362988	0.0241026	0.315747	0.410228	0
Phospholipids to total lipids ratio in medium LDL	59223	-0.0204666	0.0205331	-0.0607108	0.0197775	0.31888		59201	0.0637895	0.0224539	0.0197807	0.107798	0.0044985		59275	-0.260299	0.0277819	-0.314751	-0.205848	7.29e-21		59201	-0.273624	0.0293743	-0.331197	-0.216051	1.22e-20
Cholesterol to total lipids ratio in medium LDL	59223	-0.12417	0.0177563	-0.158972	-0.0893684	2.69e-12		59201	-0.0817632	0.019253	-0.119498	-0.0440281	2.17e-05		59275	-0.154164	0.0252689	-0.20369	-0.104637	1.05e-09		59201	-0.13699	0.0265573	-0.189041	-0.0849383	2.49e-07
Cholesteryl esters to total lipids ratio in medium LDL	59223	0.122872	0.0202223	0.0832371	0.162507	1.23e-09		59201	-0.0223651	0.0220418	-0.0655663	0.0208361	0.310264		59275	0.467906	0.0274201	0.414163	0.521648	0		59201	0.471886	0.0290102	0.415027	0.528745	0
Free cholesterol to total lipids ratio in medium LDL	59223	-0.239254	0.0177427	-0.274029	-0.204478	0		59201	-0.052112	0.0190574	-0.0894639	-0.0147601	0.0062481		59275	-0.618986	0.0235556	-0.665154	-0.572818	0		59201	-0.607308	0.0246834	-0.655687	-0.55893	0
Triglycerides to total lipids ratio in medium LDL	59223	0.146005	0.0176368	0.111437	0.180572	1.25e-16		59201	0.0561176	0.0190646	0.0187517	0.0934835	0.0032447		59275	0.302942	0.0248819	0.254175	0.35171	4.21e-34		59201	0.291117	0.0261101	0.239942	0.342292	7.2e-29
Phospholipids to total lipids ratio in small LDL	59223	-0.127805	0.0203628	-0.167715	-0.0878944	3.47e-10		59201	0.0306524	0.0221675	-0.012795	0.0740999	0.166737		59275	-0.508834	0.0272836	-0.562309	-0.455359	0		59201	-0.514385	0.0288831	-0.570995	-0.457775	0
Cholesterol to total lipids ratio in small LDL	59223	-0.0529147	0.0191166	-0.0903825	-0.0154469	0.0056401		59201	-0.0617113	0.0208302	-0.102538	-0.0208848	0.0030507		59275	0.0167154	0.0265228	-0.0352683	0.0686991	0.528546		59201	0.0293925	0.0279605	-0.0254091	0.0841941	0.293159
Cholesteryl esters to total lipids ratio in small LDL	59223	0.121667	0.0201438	0.0821858	0.161148	1.54e-09		59201	-0.024932	0.0219091	-0.0678732	0.0180091	0.255131		59275	0.471387	0.0271987	0.418079	0.524695	0		59201	0.4757	0.0287723	0.419307	0.532093	0
Free cholesterol to total lipids ratio in small LDL	59223	-0.184398	0.0180775	-0.219829	-0.148967	1.97e-24		59201	-0.03638	0.0194676	-0.0745357	0.0017758	0.061658		59275	-0.487776	0.024111	-0.535033	-0.44052	0		59201	-0.479437	0.0253324	-0.529088	-0.429786	0
Triglycerides to total lipids ratio in small LDL	59223	0.184204	0.0176516	0.149608	0.218801	1.71e-25		59201	0.038632	0.0190125	0.0013681	0.0758959	0.0421617		59275	0.480294	0.0239319	0.433388	0.527199	0		59201	0.471626	0.0251253	0.422382	0.520871	0
Phospholipids to total lipids ratio in very large HDL	59215	-0.193237	0.014435	-0.221529	-0.164944	0		59193	-0.0677639	0.0155946	-0.0983288	-0.0371991	1.39e-05		59267	-0.421585	0.0199351	-0.460657	-0.382513	0		59193	-0.408206	0.020848	-0.449067	-0.367345	0
Cholesterol to total lipids ratio in very large HDL	59215	0.108348	0.0153212	0.0783191	0.138377	1.53e-12		59193	0.0560652	0.0166516	0.0234287	0.0887017	0.00076		59267	0.181121	0.0210676	0.139829	0.222412	8.17e-18		59193	0.170525	0.0221057	0.127198	0.213851	1.22e-14
Cholesteryl esters to total lipids ratio in very large HDL	59215	-0.0925591	0.0161534	-0.124219	-0.0608991	1e-08		59193	-0.0306443	0.0176819	-0.0653002	0.0040116	0.08308		59267	-0.206657	0.0224324	-0.250623	-0.16269	3.19e-20		59193	-0.199361	0.023646	-0.245706	-0.153015	3.43e-17
Free cholesterol to total lipids ratio in very large HDL	59215	0.224929	0.0137052	0.198067	0.25179	0		59193	0.100815	0.0148645	0.071681	0.129949	1.18e-11		59267	0.422889	0.0185706	0.386491	0.459287	0		59193	0.402477	0.0192635	0.364721	0.440233	0
Triglycerides to total lipids ratio in very large HDL	59215	0.200836	0.0144313	0.172551	0.229121	0		59193	0.046556	0.0159384	0.0153173	0.0777947	0.0034891		59267	0.511174	0.021882	0.468286	0.554062	0		59193	0.501357	0.0230701	0.45614	0.546573	0
Phospholipids to total lipids ratio in large HDL	59223	0.288616	0.0155976	0.258046	0.319187	0		59201	0.154016	0.0166545	0.121374	0.186658	2.29e-20		59275	0.468305	0.02202	0.425147	0.511463	0		59201	0.435974	0.0226894	0.391504	0.480445	0
Cholesterol to total lipids ratio in large HDL	59223	-0.270919	0.0152106	-0.300731	-0.241106	0		59201	-0.0962219	0.0162574	-0.128086	-0.064358	3.25e-09		59275	-0.586439	0.0206009	-0.626816	-0.546062	0		59201	-0.566046	0.0213802	-0.60795	-0.524141	0
Cholesteryl esters to total lipids ratio in large HDL	59223	-0.263874	0.0155201	-0.294293	-0.233455	0		59201	-0.0907561	0.0165642	-0.123221	-0.0582909	4.28e-08		59275	-0.580265	0.0209289	-0.621285	-0.539245	0		59201	-0.560787	0.021737	-0.60339	-0.518183	0
Free cholesterol to total lipids ratio in large HDL	59223	-0.20276	0.0144611	-0.231104	-0.174417	0		59201	-0.0841032	0.0157514	-0.114975	-0.053231	9.32e-08		59275	-0.401892	0.02009	-0.441268	-0.362517	0		59201	-0.385059	0.0210404	-0.426297	-0.34382	0
Triglycerides to total lipids ratio in large HDL	59223	0.186131	0.0152838	0.156176	0.216087	4.05e-34		59201	0.0182397	0.016333	-0.0137723	0.0502518	0.264105		59275	0.548294	0.0228108	0.503586	0.593003	0		59201	0.544139	0.0238203	0.497452	0.590825	0
Phospholipids to total lipids ratio in medium HDL	59223	0.294506	0.0171631	0.260867	0.328145	0		59201	0.117771	0.0185145	0.0814834	0.154059	2e-10		59275	0.598485	0.0231884	0.553036	0.643933	0		59201	0.572769	0.0240157	0.525699	0.619839	0
Cholesterol to total lipids ratio in medium HDL	59223	-0.256494	0.0179507	-0.291676	-0.221311	0		59201	-0.055462	0.0193658	-0.0934182	-0.0175058	0.0041843		59275	-0.665235	0.0240445	-0.712361	-0.618108	0		59201	-0.652403	0.0251816	-0.701758	-0.603048	0
Cholesteryl esters to total lipids ratio in medium HDL	59223	-0.216289	0.0182524	-0.252063	-0.180515	2.16e-32		59201	-0.0278097	0.0197026	-0.066426	0.0108067	0.158105		59275	-0.619023	0.0243125	-0.666675	-0.571372	0		59201	-0.611748	0.0255687	-0.661861	-0.561634	0
Free cholesterol to total lipids ratio in medium HDL	59223	-0.292584	0.0169506	-0.325806	-0.259361	0		59201	-0.132144	0.0184553	-0.168316	-0.0959723	8.06e-13		59275	-0.547889	0.0233761	-0.593705	-0.502073	0		59201	-0.520376	0.0242567	-0.567918	-0.472834	0
Triglycerides to total lipids ratio in medium HDL	59223	0.208944	0.0183931	0.172894	0.244993	6.62e-30		59201	0.007661	0.0198837	-0.0313104	0.0466323	0.700024		59275	0.656595	0.024603	0.608374	0.704816	0		59201	0.653761	0.0259274	0.602944	0.704577	0
Phospholipids to total lipids ratio in small HDL	59223	-0.0457273	0.0198779	-0.0846872	-0.0067674	0.0214249		59201	0.0056601	0.0216374	-0.0367484	0.0480686	0.793639		59275	-0.166102	0.0266024	-0.218241	-0.113962	4.27e-10		59201	-0.168339	0.0280507	-0.223317	-0.11336	1.96e-09
Cholesterol to total lipids ratio in small HDL	59223	-0.1353	0.0195802	-0.173677	-0.0969239	4.84e-12		59201	-0.018405	0.0212056	-0.0599673	0.0231572	0.385431		59275	-0.384444	0.0260892	-0.435578	-0.33331	0		59201	-0.379038	0.0274663	-0.432871	-0.325205	0
Cholesteryl esters to total lipids ratio in small HDL	59223	-0.0520235	0.0198504	-0.0909296	-0.0131174	0.008773		59201	0.0301197	0.0215828	-0.0121817	0.0724212	0.162851		59275	-0.261971	0.0265762	-0.314059	-0.209882	6.37e-23		59201	-0.266627	0.0280359	-0.321576	-0.211678	1.9e-21
Free cholesterol to total lipids ratio in small HDL	59223	-0.283107	0.0202618	-0.32282	-0.243395	0		59201	-0.16501	0.0221538	-0.208431	-0.121589	9.45e-14		59275	-0.41622	0.0273942	-0.469912	-0.362528	0		59201	-0.382005	0.028508	-0.437879	-0.32613	0
Triglycerides to total lipids ratio in small HDL	59223	0.232325	0.0186022	0.195865	0.268784	8.56e-36		59201	0.0205087	0.0201416	-0.0189681	0.0599855	0.30857		59275	0.693909	0.0248034	0.645295	0.742523	0		59201	0.688423	0.0261346	0.6372	0.739646	0
Conventional biochemistry measures (non-NMR)
Total cholesterol	236882	-0.0889048	0.0101356	-0.10877	-0.0690394	1.76e-18		236816	-0.105168	0.0109754	-0.126679	-0.0836563	9.51e-22		237137	0.0331553	0.0135031	0.0066898	0.0596208	0.014073		236816	0.0533183	0.0141982	0.0254904	0.0811462	0.0001731
Cholesterol in LDL	236525	-0.0216535	0.0103571	-0.0419531	-0.0013539	0.0365566		236459	-0.0667817	0.0112031	-0.0887393	-0.0448241	2.51e-09		236780	0.133862	0.0137548	0.106903	0.160821	2.2e-22		236459	0.146908	0.0144834	0.118521	0.175295	3.55e-24
Cholesterol in HDL	215815	-0.320436	0.0100641	-0.340162	-0.300711	0		215755	-0.154541	0.0108645	-0.175835	-0.133247	0		216051	-0.564128	0.0137053	-0.59099	-0.537266	0		215755	-0.535742	0.014095	-0.563368	-0.508116	0
Total trigylcerides	236749	0.177173	0.0082986	0.160908	0.193438	0		236683	0.0034082	0.0088463	-0.0139303	0.0207466	0.700041		237004	0.563978	0.0108938	0.542626	0.585329	0		236683	0.562957	0.0114269	0.54056	0.585353	0
Apolipoprotein B	236115	0.0410985	0.010278	0.020954	0.0612431	6.37e-05		236049	-0.0242043	0.0110695	-0.0459001	-0.0025085	0.0287732		236369	0.207609	0.0136533	0.180849	0.234369	0		236049	0.212392	0.014341	0.184285	0.2405	0
Apolipoprotein A	213877	-0.265426	0.0103371	-0.285686	-0.245166	0		213820	-0.159601	0.0111902	-0.181533	-0.137669	0		214114	-0.370492	0.0140924	-0.398113	-0.342872	0		213820	-0.341203	0.0145621	-0.369744	-0.312661	0
Glucose	215658	0.119124	0.0096065	0.100295	0.137952	2.6e-35		215598	0.0874748	0.0103185	0.0672509	0.107699	2.3e-17		215894	0.120153	0.0125096	0.0956345	0.144671	7.62e-22		215598	0.101623	0.0129999	0.0761438	0.127102	5.4e-15
Creatinine	236782	0.0224695	0.0080955	0.0066026	0.0383363	0.0055107		236716	0.0310383	0.0087288	0.0139302	0.0481465	0.0003768		237037	-0.0206035	0.0103614	-0.0409115	-0.0002954	0.046759		236716	-0.0274297	0.0108389	-0.0486735	-0.0061859	0.0113843
Albumin	215898	-0.208412	0.0106441	-0.229274	-0.18755	0		215838	-0.243258	0.0115589	-0.265913	-0.220603	0		216134	0.0675492	0.0145787	0.0389754	0.096123	3.6e-06		215838	0.113092	0.0149224	0.0838449	0.14234	3.49e-14

### Sheet: ST5. MR_adiposity & statins
S Table 5 Mendelian randomization estimates of the effect of total and abdominal adiposity (per SD higher) on statin use in UK Biobank
	N	Odds ratio (95% CI)
Sexes combined		for using statins
BMI, unadjusted	458075	1.76 (1.68, 1.83)
BMI, adjusted for WHR	457183	2.44 (2.40, 2.48)
WHR, unadjusted	458075	2.48 (2.32, 2.66)
WHR, adjusted for BMI	456586	3.49 (3.42, 3.57)
Men
BMI, unadjusted	209377	1.68 (1.57, 1.79)
BMI, adjusted for WHR	208973	2.24 (2.19, 2.48)
WHR, unadjusted	209377	1.51 (1.31, 1.74)
WHR, adjusted for BMI	208648	2.91 (2.84, 2.99)
Women
BMI, unadjusted	248698	1.65 (1.55, 1.76)
BMI, adjusted for WHR	248210	2.65 (2.58, 2.71)
WHR, unadjusted	248698	2.21 (2.03, 2.41)
WHR, adjusted for BMI	247938	3.86 (3.74, 3.99)

### Sheet: ST6. MR_statin interact
S Table 6 Mendelian randomization tests of interaction of BMI and WHR with statin use in relation to metabolic traits in UK Biobank
Note: P-values shown as 0.00E+00 represent approximately P<1*10-300 (below limit of estimation)
	Interaction term between BMI						Interaction term between WHR
	and statin use (BMI*statins)						and statin use (WHR*statins)
	Sexes combined						Sexes combined
	Adj. for BMI, statins, age, age*statins, sex,						Adj. for WHR, statins, age, age*statins, sex,
	sex* statins, PC1, PC1*statins…PC10,						sex* statins, PC1, PC1*statins…PC10,
	PC10*statins						PC10*statins
Standardized outcome	N	Beta	LCL	UCL	P-value		N	Beta	LCL	UCL	P-value
Total cholesterol	109361	0.438263	0.237972	0.638554	1.8e-05		109496	0.588063	0.239568	0.936557	0.0009419
Total cholesterol minus HDL-C	109361	0.4827	0.276599	0.688802	4.43e-06		109496	0.0373166	-0.309029	0.383662	0.832752
Remnant cholesterol (non-HDL, non-LDL -cholesterol)	109361	0.446213	0.242586	0.649839	1.75e-05		109496	-0.0989253	-0.440807	0.242956	0.570628
VLDL cholesterol	109361	0.424627	0.21617	0.633084	6.54e-05		109496	-0.942683	-1.3031	-0.582269	2.95e-07
Clinical LDL cholesterol	109361	0.467394	0.261582	0.673206	8.55e-06		109496	0.353564	0.0019278	0.705201	0.0487571
LDL cholesterol	109361	0.501394	0.292357	0.710432	2.59e-06		109496	0.166426	-0.186636	0.519488	0.355546
HDL cholesterol	109361	0.0234508	-0.163629	0.21053	0.805925		109496	1.59924	1.22912	1.96936	2.48e-17
Total triglycerides	109361	0.365945	0.157458	0.574432	0.0005813		109496	-1.63911	-2.03226	-1.24595	3.05e-16
Triglycerides in VLDL	109361	0.38924	0.181983	0.596496	0.0002324		109496	-1.65205	-2.04428	-1.25982	1.52e-16
Triglycerides in LDL	109361	0.195495	-0.0167358	0.407725	0.0710109		109496	-1.10084	-1.47927	-0.722413	1.19e-08
Triglycerides in HDL	109361	0.243846	0.0288662	0.458825	0.0262066		109496	-1.50464	-1.90562	-1.10366	1.92e-13
Total phospholipids in lipoprotein particles	109361	0.389694	0.185981	0.593407	0.0001773		109496	0.358587	0.0076938	0.70948	0.0451839
Phospholipids in VLDL	109361	0.41252	0.203045	0.621995	0.0001135		109496	-1.35363	-1.73067	-0.976591	1.97e-12
Phospholipids in LDL	109361	0.483474	0.274736	0.692213	5.64e-06		109496	0.180871	-0.171882	0.533625	0.314918
Phospholipids in HDL	109361	0.0601688	-0.134174	0.254511	0.543977		109496	1.09944	0.738395	1.46048	2.4e-09
Total esterified cholesterol	109361	0.430316	0.230519	0.630112	2.43e-05		109496	0.698553	0.347392	1.04971	9.66e-05
Cholesteryl esters in VLDL	109361	0.407449	0.200604	0.614293	0.000113		109496	-0.711156	-1.06402	-0.358295	7.81e-05
Cholesteryl esters in LDL	109361	0.516624	0.306012	0.727235	1.53e-06		109496	-0.0072593	-0.360522	0.346003	0.967873
Cholesteryl esters in HDL	109361	0.0181646	-0.169415	0.205745	0.849469		109496	1.6332	1.26065	2.00575	8.54e-18
Total free cholesterol	109361	0.44966	0.247949	0.651371	1.25e-05		109496	0.298722	-0.0452117	0.642655	0.0886959
Free cholesterol in VLDL	109361	0.43268	0.223162	0.642197	5.18e-05		109496	-1.21961	-1.59089	-0.848321	1.21e-10
Free cholesterol in LDL	109361	0.441741	0.237283	0.646199	2.29e-05		109496	0.62195	0.264849	0.979051	0.0006411
Free cholesterol in HDL	109361	0.041084	-0.145993	0.228161	0.666883		109496	1.43222	1.0703	1.79414	8.76e-15
Total lipids in lipoprotein particles	109361	0.489477	0.279392	0.699562	4.96e-06		109496	-0.133316	-0.486187	0.219554	0.459006
Total lipids in VLDL	109361	0.42736	0.217888	0.636833	6.37e-05		109496	-1.48319	-1.86664	-1.09974	3.42e-14
Total lipids in LDL	109361	0.493704	0.284182	0.703226	3.87e-06		109496	0.0888548	-0.26394	0.441649	0.621563
Total lipids in HDL	109361	0.0597396	-0.131794	0.251274	0.540991		109496	1.24896	0.88686	1.61106	1.38e-11
Total concentration of lipoprotein particles	109361	0.316373	0.111401	0.521346	0.0024848		109496	0.793248	0.425587	1.16091	2.35e-05
Concentration of VLDL particles	109361	0.404665	0.194138	0.615192	0.000165		109496	-1.22182	-1.59485	-0.848783	1.37e-10
Concentration of LDL particles	109361	0.449284	0.242295	0.656273	2.1e-05		109496	-0.202768	-0.55163	0.146093	0.254625
Concentration of HDL particles	109361	0.259837	0.0555596	0.464114	0.0126655		109496	0.858051	0.488345	1.22776	5.39e-06
Average diameter for VLDL particles	109361	0.476686	0.277136	0.676235	2.84e-06		109496	-1.5682	-1.94713	-1.18926	5.01e-16
Average diameter for LDL particles	109361	-0.145774	-0.351077	0.0595282	0.164024		109496	0.93523	0.554143	1.31632	1.51e-06
Average diameter for HDL particles	109361	-0.185932	-0.37031	-0.0015532	0.0481011		109496	1.63092	1.27102	1.99082	6.58e-19
Phosphoglycerides	109288	0.339418	0.133361	0.545475	0.0012446		109423	0.251422	-0.103565	0.60641	0.165089
Ratio of triglycerides to phosphoglycerides	109288	0.246677	0.0520111	0.441343	0.0130051		109423	-1.89144	-2.28488	-1.498	4.41e-21
Total cholines	109288	0.339831	0.137191	0.542472	0.001013		109423	0.438012	0.0857861	0.790239	0.0147965
Phosphatidylcholines	109288	0.36233	0.159102	0.565558	0.0004752		109423	0.309337	-0.0417436	0.660417	0.0841814
Sphingomyelins	109288	0.315826	0.119866	0.511785	0.0015839		109423	1.14474	0.781837	1.50764	6.31e-10
Apolipoprotein B	109361	0.437789	0.231844	0.643734	3.09e-05		109496	-0.19024	-0.536894	0.156414	0.282103
Apolipoprotein A1	109361	0.136609	-0.0602271	0.333445	0.173747		109496	1.02698	0.663552	1.39042	3.05e-08
Ratio of apolipoprotein B to apolipoprotein A1	109361	0.230414	0.0280146	0.432814	0.0256648		109496	-0.749095	-1.10675	-0.391438	4.04e-05
Total fatty acids	109288	0.397568	0.183033	0.612104	0.0002811		109423	-0.635121	-1.00239	-0.267851	0.0007005
Degree of unsaturation	109288	-0.329941	-0.533173	-0.12671	0.0014629		109423	0.0827294	-0.271163	0.436622	0.646823
Omega-3 fatty acids	109288	0.0320858	-0.178884	0.243055	0.765638		109423	-1.04012	-1.42278	-0.657463	9.96e-08
Omega-6 fatty acids	109288	0.377356	0.168385	0.586328	0.0004012		109423	-0.127821	-0.48334	0.227698	0.481012
Polyunsaturated fatty acids	109288	0.328734	0.119492	0.537977	0.0020753		109423	-0.392759	-0.751694	-0.0338244	0.0319799
Monounsaturated fatty acids	109288	0.338171	0.126851	0.54949	0.0017098		109423	-0.756918	-1.12484	-0.388994	5.53e-05
Saturated fatty acids	109288	0.431369	0.215619	0.647119	8.9e-05		109423	-0.613513	-0.980826	-0.2462	0.0010616
Linoleic acid	109288	0.40021	0.192586	0.607834	0.0001581		109423	-0.201717	-0.554951	0.151517	0.263033
Docosahexaenoic acid	109288	0.0131023	-0.193458	0.219663	0.90106		109423	-0.538028	-0.904386	-0.171669	0.0039974
Ratio of omega-3 fatty acids to total fatty acids	109288	-0.212894	-0.422969	-0.0028192	0.0470037		109423	-0.89712	-1.27601	-0.518234	3.47e-06
Ratio of omega-6 fatty acids to total fatty acids	109288	-0.255002	-0.458483	-0.0515206	0.0140408		109423	1.02966	0.661327	1.398	4.28e-08
Ratio of polyunsaturated fatty acids to total fatty acids	109288	-0.333182	-0.535528	-0.130836	0.0012498		109423	0.622084	0.266095	0.978073	0.0006148
Ratio of monounsaturated fatty acids to total fatty acids	109288	0.200633	0.0057706	0.395495	0.0435907		109423	-0.76891	-1.1213	-0.416515	1.9e-05
Ratio of saturated fatty acids to total fatty acids	109288	0.368616	0.150306	0.586927	0.000935		109423	-0.138677	-0.512758	0.235404	0.467481
Ratio of linoleic acid to total fatty acids	109288	0.0163196	-0.178261	0.2109	0.869429		109423	0.707569	0.358544	1.05659	7.09e-05
Ratio of docosahexaenoic acid to total fatty acids	109288	-0.257811	-0.464822	-0.0508008	0.014649		109423	-0.233594	-0.59623	0.129043	0.206762
Ratio of polyunsaturated fatty acids to monounsaturated fatty acids	109288	-0.304427	-0.50178	-0.107073	0.0025001		109423	0.748442	0.396489	1.1004	3.07e-05
Ratio of omega-6 fatty acids to omega-3 fatty acids	109288	-0.0898623	-0.301615	0.12189	0.405546		109423	0.939247	0.55474	1.32375	1.69e-06
Alanine	109358	0.62035	0.398494	0.842205	4.24e-08		109493	-0.204428	-0.583289	0.174434	0.290254
Glutamine	109045	-0.184476	-0.401317	0.0323649	0.0954297		109178	0.216341	-0.162664	0.595346	0.263236
Glycine	109262	-0.0600552	-0.260829	0.140718	0.557699		109397	0.431818	0.0807197	0.782916	0.0159275
Histidine	109185	0.0391339	-0.173299	0.251567	0.718055		109320	-0.23335	-0.609965	0.143266	0.2246
Total concentration of branched-chain amino acids (leucine + isoleucine + valine)	109333	0.25647	0.0484263	0.464514	0.0156841		109468	-0.480909	-0.849093	-0.112726	0.0104659
Isoleucine	109359	0.0853343	-0.125992	0.29666	0.428686		109494	-0.374984	-0.747145	-0.0028237	0.0482869
Leucine	109358	0.194666	-0.0127918	0.402124	0.0658986		109493	-0.457282	-0.822997	-0.0915664	0.0142582
Valine	109334	0.348896	0.140681	0.557111	0.0010227		109469	-0.49886	-0.868579	-0.129141	0.0081794
Phenylalanine	109312	0.127865	-0.08148	0.337211	0.23126		109446	0.072579	-0.287226	0.432384	0.692578
Tyrosine	109200	0.127651	-0.0866923	0.341993	0.243112		109335	-0.189634	-0.566086	0.186818	0.32349
Glucose	109158	0.248811	0.0408144	0.456807	0.0190495		109293	0.271049	-0.102833	0.644932	0.155347
Lactate	109093	0.0041166	-0.213372	0.221605	0.970407		109228	0.0905274	-0.290301	0.471355	0.641282
Pyruvate	109043	0.211542	-0.0100824	0.433166	0.0613729		109176	0.497209	0.0904484	0.90397	0.0165847
Citrate	109348	-0.169159	-0.383716	0.0453988	0.122286		109483	-0.0320468	-0.41381	0.349717	0.869316
3-Hydroxybutyrate	107939	-0.604492	-0.833869	-0.375116	2.4e-07		108071	0.413449	0.026664	0.800233	0.0361639
Acetate	109330	-0.0045165	-0.223356	0.214322	0.967734		109465	0.241966	-0.145078	0.629009	0.220463
Acetoacetate	109359	-0.496811	-0.720256	-0.273367	1.31e-05		109494	0.188007	-0.200497	0.576511	0.342888
Acetone	109359	-0.517998	-0.740067	-0.295929	4.84e-06		109494	0.192092	-0.202183	0.586368	0.339628
Creatinine	104561	0.241943	0.0522759	0.431609	0.0124134		104689	-0.154143	-0.494643	0.186357	0.374935
Albumin	109344	0.0909412	-0.124474	0.306356	0.407992		109479	-0.451229	-0.833732	-0.0687261	0.0207711
Glycoprotein acetyls	109361	0.265612	0.0597263	0.471498	0.0114539		109496	-0.335605	-0.694886	0.023676	0.0671296
Concentration of chylomicrons and extremely large VLDL particles	109361	0.280939	0.0763419	0.485535	0.0071176		109496	-1.3669	-1.74594	-0.987857	1.57e-12
Total lipids in chylomicrons and extremely large VLDL	109361	0.298224	0.0931688	0.50328	0.0043652		109496	-1.27701	-1.65292	-0.901096	2.77e-11
Phospholipids in chylomicrons and extremely large VLDL	109361	0.254894	0.0511162	0.458671	0.014222		109496	-1.38562	-1.76474	-1.00649	7.88e-13
Cholesterol in chylomicrons and extremely large VLDL	109361	0.279357	0.0748131	0.483901	0.0074322		109496	-1.40778	-1.78671	-1.02885	3.3e-13
Cholesteryl esters in chylomicrons and extremely large VLDL	109361	0.288327	0.0837161	0.492937	0.005747		109496	-1.40735	-1.78517	-1.02953	2.86e-13
Free cholesterol in chylomicrons and extremely large VLDL	109361	0.265387	0.0607531	0.470021	0.0110267		109496	-1.3923	-1.77228	-1.01231	6.9e-13
Triglycerides in chylomicrons and extremely large VLDL	109361	0.31084	0.104978	0.516702	0.0030821		109496	-1.19234	-1.56663	-0.818046	4.28e-10
Concentration of very large VLDL particles	109361	0.376841	0.171817	0.581864	0.0003152		109496	-1.64994	-2.03754	-1.26234	7.23e-17
Total lipids in very large VLDL	109361	0.387626	0.182314	0.592937	0.0002153		109496	-1.61693	-2.00375	-1.23012	2.55e-16
Phospholipids in very large VLDL	109361	0.373471	0.168375	0.578567	0.0003583		109496	-1.5873	-1.97184	-1.20276	5.95e-16
Cholesterol in very large VLDL	109361	0.402646	0.196233	0.60906	0.0001317		109496	-1.51018	-1.88981	-1.13055	6.35e-15
Cholesteryl esters in very large VLDL	109361	0.416112	0.209027	0.623197	8.21e-05		109496	-1.40544	-1.77963	-1.03125	1.82e-13
Free cholesterol in very large VLDL	109361	0.376532	0.170795	0.582269	0.0003344		109496	-1.57004	-1.9542	-1.18588	1.14e-15
Triglycerides in very large VLDL	109361	0.37682	0.171913	0.581726	0.0003129		109496	-1.62158	-2.01007	-1.23308	2.82e-16
Concentration of large VLDL particles	109361	0.404176	0.197365	0.610987	0.0001279		109496	-1.71442	-2.10661	-1.32224	1.05e-17
Total lipids in large VLDL	109361	0.433601	0.225952	0.641249	4.26e-05		109496	-1.71575	-2.10911	-1.32239	1.24e-17
Phospholipids in large VLDL	109361	0.390011	0.184096	0.595925	0.0002054		109496	-1.74334	-2.1351	-1.35157	2.74e-18
Cholesterol in large VLDL	109361	0.414444	0.206288	0.6226	9.53e-05		109496	-1.65754	-2.04624	-1.26884	6.39e-17
Cholesteryl esters in large VLDL	109361	0.41517	0.205644	0.624696	0.0001029		109496	-1.56066	-1.94623	-1.17509	2.13e-15
Free cholesterol in large VLDL	109361	0.402672	0.196521	0.608822	0.000129		109496	-1.704	-2.09334	-1.31466	9.65e-18
Triglycerides in large VLDL	109361	0.448172	0.239928	0.656416	2.46e-05		109496	-1.67866	-2.07343	-1.2839	7.79e-17
Concentration of medium VLDL particles	109361	0.47737	0.26684	0.687901	8.82e-06		109496	-0.985019	-1.3493	-0.62074	1.16e-07
Total lipids in medium VLDL	109361	0.498002	0.285769	0.710235	4.24e-06		109496	-1.23195	-1.60674	-0.857155	1.18e-10
Phospholipids in medium VLDL	109361	0.478427	0.268234	0.688621	8.15e-06		109496	-0.900485	-1.26172	-0.539247	1.03e-06
Cholesterol in medium VLDL	109361	0.419047	0.215234	0.622859	5.58e-05		109496	-0.13903	-0.483909	0.20585	0.429463
Cholesteryl esters in medium VLDL	109361	0.359439	0.159869	0.559009	0.0004155		109496	0.299171	-0.0448757	0.643218	0.0883221
Free cholesterol in medium VLDL	109361	0.468635	0.259997	0.677273	1.07e-05		109496	-0.700392	-1.05589	-0.34489	0.0001127
Triglycerides in medium VLDL	109361	0.450133	0.239367	0.660899	2.84e-05		109496	-1.74722	-2.14646	-1.34799	9.68e-18
Concentration of small VLDL particles	109361	0.376379	0.164819	0.58794	0.0004887		109496	-1.58204	-1.97232	-1.19176	1.94e-15
Total lipids in small VLDL	109361	0.40232	0.190382	0.614258	0.0001988		109496	-1.49887	-1.88448	-1.11325	2.57e-14
Phospholipids in small VLDL	109361	0.43317	0.221984	0.644357	5.82e-05		109496	-1.02424	-1.39067	-0.657809	4.29e-08
Cholesterol in small VLDL	109361	0.390778	0.181117	0.600438	0.0002591		109496	-0.909896	-1.27128	-0.548511	8.02e-07
Cholesteryl esters in small VLDL	109361	0.360994	0.151319	0.57067	0.0007397		109496	-1.05154	-1.41711	-0.685961	1.72e-08
Free cholesterol in small VLDL	109361	0.434785	0.225606	0.643963	4.62e-05		109496	-0.640713	-0.995791	-0.285636	0.0004053
Triglycerides in small VLDL	109361	0.319106	0.109374	0.528839	0.0028631		109496	-1.94935	-2.36062	-1.53808	1.54e-20
Concentration of very small VLDL particles	109361	0.271006	0.0659817	0.476031	0.0095774		109496	-0.46919	-0.818816	-0.119564	0.0085327
Total lipids in very small VLDL	109361	0.263057	0.0576216	0.468493	0.0120832		109496	-0.510557	-0.861534	-0.15958	0.0043567
Phospholipids in very small VLDL	109361	0.213826	0.0071203	0.420531	0.0426135		109496	-0.635627	-0.991862	-0.279393	0.0004703
Cholesterol in very small VLDL	109361	0.285093	0.0884662	0.48172	0.0044861		109496	0.103128	-0.232698	0.438953	0.547254
Cholesteryl esters in very small VLDL	109361	0.290699	0.0968461	0.484553	0.0032913		109496	0.314901	-0.0192483	0.64905	0.0647381
Free cholesterol in very small VLDL	109361	0.259986	0.0569932	0.462978	0.0120645		109496	-0.406529	-0.75301	-0.060048	0.0214685
Triglycerides in very small VLDL	109361	0.165905	-0.0462346	0.378044	0.125325		109496	-1.58377	-1.98172	-1.18582	6.18e-15
Concentration of IDL particles	109361	0.34012	0.140955	0.539285	0.0008166		109496	0.482388	0.136589	0.828187	0.0062543
Total lipids in IDL	109361	0.369635	0.174035	0.565236	0.0002124		109496	0.688008	0.343643	1.03237	9.01e-05
Phospholipids in IDL	109361	0.340229	0.145378	0.535079	0.0006209		109496	0.563612	0.223217	0.904008	0.0011736
Cholesterol in IDL	109361	0.378174	0.18387	0.572479	0.0001364		109496	0.890651	0.541255	1.24005	5.85e-07
Cholesteryl esters in IDL	109361	0.394029	0.199194	0.588865	7.38e-05		109496	0.901987	0.55197	1.252	4.4e-07
Free cholesterol in IDL	109361	0.325233	0.131394	0.519072	0.0010071		109496	0.8394	0.490351	1.18845	2.44e-06
Triglycerides in IDL	109361	0.122285	-0.090877	0.335447	0.260854		109496	-1.14279	-1.52443	-0.761146	4.39e-09
Concentration of large LDL particles	109361	0.403054	0.197034	0.609074	0.0001259		109496	-0.0502992	-0.399878	0.299279	0.777936
Total lipids in large LDL	109361	0.472981	0.265841	0.680122	7.63e-06		109496	0.284029	-0.0682569	0.636315	0.114058
Phospholipids in large LDL	109361	0.472565	0.266344	0.678786	7.08e-06		109496	0.336917	-0.0143704	0.688204	0.0601372
Cholesterol in large LDL	109361	0.47809	0.27151	0.684671	5.73e-06		109496	0.369785	0.0165027	0.723068	0.0402164
Cholesteryl esters in large LDL	109361	0.494361	0.285836	0.702886	3.37e-06		109496	0.226206	-0.127372	0.579784	0.209875
Free cholesterol in large LDL	109361	0.421759	0.220515	0.623002	4e-05		109496	0.744776	0.389037	1.10052	4.07e-05
Triglycerides in large LDL	109361	0.158024	-0.0548695	0.370917	0.14572		109496	-0.99508	-1.37145	-0.618706	2.2e-07
Concentration of medium LDL particles	109361	0.509345	0.29959	0.7191	1.94e-06		109496	-0.437289	-0.790235	-0.0843427	0.0151684
Total lipids in medium LDL	109361	0.521725	0.308876	0.734575	1.55e-06		109496	-0.293258	-0.648786	0.0622694	0.105947
Phospholipids in medium LDL	109361	0.505196	0.292383	0.718009	3.28e-06		109496	-0.167738	-0.523878	0.188403	0.355946
Cholesterol in medium LDL	109361	0.532926	0.320302	0.745549	8.99e-07		109496	-0.248862	-0.603782	0.106058	0.169354
Cholesteryl esters in medium LDL	109361	0.539581	0.32643	0.75273	6.99e-07		109496	-0.455673	-0.81185	-0.0994955	0.01216
Free cholesterol in medium LDL	109361	0.476787	0.266727	0.686846	8.64e-06		109496	0.329459	-0.02939	0.688307	0.0719489
Triglycerides in medium LDL	109361	0.2267	0.0153565	0.438043	0.0355202		109496	-1.17373	-1.55344	-0.794031	1.37e-09
Concentration of small LDL particles	109361	0.458388	0.251036	0.665739	1.47e-05		109496	-0.404577	-0.755675	-0.0534795	0.0239141
Total lipids in small LDL	109361	0.475449	0.266062	0.684837	8.57e-06		109496	-0.0893194	-0.441811	0.263172	0.61944
Phospholipids in small LDL	109361	0.414623	0.206873	0.622373	9.17e-05		109496	0.24501	-0.11114	0.601159	0.177549
Cholesterol in small LDL	109361	0.488871	0.279389	0.698354	4.79e-06		109496	-0.0624773	-0.414595	0.289641	0.728019
Cholesteryl esters in small LDL	109361	0.491235	0.28118	0.701291	4.57e-06		109496	-0.289977	-0.642117	0.0621622	0.106532
Free cholesterol in small LDL	109361	0.428316	0.220574	0.636058	5.32e-05		109496	0.547077	0.184682	0.909472	0.0030885
Triglycerides in small LDL	109361	0.285565	0.0759946	0.495135	0.0075696		109496	-1.32455	-1.70745	-0.941641	1.2e-11
Concentration of very large HDL particles	109361	-0.129303	-0.31451	0.0559041	0.171201		109496	1.64024	1.27751	2.00297	7.8e-19
Total lipids in very large HDL	109361	-0.194455	-0.380543	-0.0083675	0.0405507		109496	1.73275	1.36655	2.09895	1.79e-20
Phospholipids in very large HDL	109361	-0.225193	-0.412654	-0.0377317	0.0185496		109496	1.68949	1.32498	2.05402	1.05e-19
Cholesterol in very large HDL	109361	-0.171292	-0.355762	0.0131785	0.0687675		109496	1.85989	1.48791	2.23188	1.13e-22
Cholesteryl esters in very large HDL	109361	-0.163771	-0.347127	0.0195856	0.0800137		109496	1.85619	1.48583	2.22655	8.96e-23
Free cholesterol in very large HDL	109361	-0.193547	-0.384085	-0.0030086	0.0464905		109496	1.8041	1.4263	2.1819	8.02e-21
Triglycerides in very large HDL	109361	0.192605	-0.0228077	0.408018	0.0796974		109496	-0.766058	-1.14634	-0.385773	7.87e-05
Concentration of large HDL particles	109361	-0.11642	-0.298885	0.0660444	0.211102		109496	1.6691	1.30779	2.0304	1.37e-19
Total lipids in large HDL	109361	-0.130806	-0.314505	0.0528931	0.162828		109496	1.68121	1.31798	2.04445	1.17e-19
Phospholipids in large HDL	109361	-0.132006	-0.317259	0.0532466	0.162529		109496	1.62587	1.26284	1.9889	1.66e-18
Cholesterol in large HDL	109361	-0.139876	-0.322412	0.0426599	0.133121		109496	1.80753	1.43996	2.1751	5.52e-22
Cholesteryl esters in large HDL	109361	-0.140966	-0.323475	0.041543	0.130068		109496	1.81942	1.45131	2.18754	3.42e-22
Free cholesterol in large HDL	109361	-0.134896	-0.31809	0.0482984	0.148956		109496	1.75083	1.38508	2.11659	6.46e-21
Triglycerides in large HDL	109361	0.102565	-0.109526	0.314657	0.343222		109496	-0.564752	-0.939501	-0.190003	0.00314
Concentration of medium HDL particles	109361	0.119037	-0.0795162	0.31759	0.239978		109496	0.969333	0.604781	1.33389	1.87e-07
Total lipids in medium HDL	109361	0.125488	-0.0755266	0.326502	0.221121		109496	0.837085	0.472123	1.20205	6.94e-06
Phospholipids in medium HDL	109361	0.135673	-0.0678946	0.33924	0.191462		109496	0.657553	0.292967	1.02214	0.0004079
Cholesterol in medium HDL	109361	0.0807057	-0.115736	0.277147	0.420688		109496	1.23202	0.86161	1.60243	7.08e-11
Cholesteryl esters in medium HDL	109361	0.0728723	-0.124012	0.269757	0.468185		109496	1.25706	0.884926	1.62919	3.57e-11
Free cholesterol in medium HDL	109361	0.110063	-0.0852818	0.305408	0.269462		109496	1.1057	0.742185	1.46921	2.5e-09
Triglycerides in medium HDL	109361	0.248661	0.0338602	0.463463	0.023273		109496	-1.5073	-1.90774	-1.10686	1.61e-13
Concentration of small HDL particles	109361	0.478475	0.255652	0.701299	2.57e-05		109496	-0.202449	-0.579906	0.175007	0.293154
Total lipids in small HDL	109361	0.43449	0.214078	0.654902	0.0001117		109496	-0.457821	-0.834661	-0.0809807	0.0172588
Phospholipids in small HDL	109361	0.387461	0.168966	0.605955	0.0005096		109496	-0.424369	-0.800159	-0.0485788	0.0268749
Cholesterol in small HDL	109361	0.451393	0.229083	0.673704	6.9e-05		109496	0.0124751	-0.366373	0.391323	0.948541
Cholesteryl esters in small HDL	109361	0.437796	0.214894	0.660697	0.0001183		109496	0.0503595	-0.330047	0.430766	0.795275
Free cholesterol in small HDL	109361	0.424763	0.207242	0.642284	0.0001295		109496	-0.100077	-0.470956	0.270802	0.596894
Triglycerides in small HDL	109361	0.286261	0.0806204	0.491902	0.0063651		109496	-1.90744	-2.30956	-1.50532	1.44e-20
Phospholipids to total lipids ratio in chylomicrons and extremely large VLDL	106099	-0.178909	-0.397728	0.0399099	0.109047		106232	-1.78556	-2.2076	-1.36352	1.11e-16
Cholesterol to total lipids ratio in chylomicrons and extremely large VLDL	106099	-0.213385	-0.435415	0.0086445	0.0596117		106232	0.281355	-0.109394	0.672103	0.15817
Cholesteryl esters to total lipids ratio in chylomicrons and extremely large VLDL	106099	-0.0746046	-0.296491	0.147282	0.509898		106232	0.299308	-0.0936161	0.692233	0.135439
Free cholesterol to total lipids ratio in chylomicrons and extremely large VLDL	106099	-0.415301	-0.638006	-0.192595	0.0002573		106232	0.184534	-0.200435	0.569504	0.347471
Triglycerides to total lipids ratio in chylomicrons and extremely large VLDL	106099	0.247139	0.0227711	0.471507	0.0308594		106232	0.331209	-0.0633398	0.725757	0.0999045
Phospholipids to total lipids ratio in very large VLDL	108475	0.16358	-0.0504077	0.377568	0.134064		108610	-0.504725	-0.889879	-0.119572	0.0102158
Cholesterol to total lipids ratio in very large VLDL	108475	-0.324731	-0.530578	-0.118885	0.0019886		108610	1.25209	0.872147	1.63204	1.05e-10
Cholesteryl esters to total lipids ratio in very large VLDL	108475	-0.291359	-0.497568	-0.0851507	0.0056177		108610	1.25483	0.871761	1.63789	1.36e-10
Free cholesterol to total lipids ratio in very large VLDL	108475	-0.390072	-0.600499	-0.179644	0.0002799		108610	1.0154	0.640254	1.39055	1.13e-07
Triglycerides to total lipids ratio in very large VLDL	108475	0.264593	0.0575881	0.471598	0.0122376		108610	-1.06164	-1.43582	-0.687465	2.68e-08
Phospholipids to total lipids ratio in large VLDL	109350	0.298088	0.0910688	0.505107	0.0047701		109485	-1.32554	-1.70707	-0.944018	9.79e-12
Cholesterol to total lipids ratio in large VLDL	109350	-0.31965	-0.530532	-0.108767	0.0029697		109485	0.424185	0.0571881	0.791181	0.0234894
Cholesteryl esters to total lipids ratio in large VLDL	109350	-0.352698	-0.556361	-0.149035	0.0006883		109485	0.768591	0.410362	1.12682	2.61e-05
Free cholesterol to total lipids ratio in large VLDL	109350	-0.112746	-0.325081	0.099589	0.298012		109485	-0.606677	-0.982428	-0.230927	0.0015535
Triglycerides to total lipids ratio in large VLDL	109350	0.0575836	-0.15695	0.272118	0.598834		109485	0.469716	0.0923244	0.847109	0.0147098
Phospholipids to total lipids ratio in medium VLDL	109361	-0.0553503	-0.244648	0.133947	0.566583		109496	1.25325	0.892633	1.61386	9.66e-12
Cholesterol to total lipids ratio in medium VLDL	109361	-0.180672	-0.368684	0.0073405	0.0596406		109496	1.69067	1.31298	2.06835	1.73e-18
Cholesteryl esters to total lipids ratio in medium VLDL	109361	-0.201885	-0.39029	-0.0134794	0.0357122		109496	1.77766	1.39508	2.16023	8.46e-20
Free cholesterol to total lipids ratio in medium VLDL	109361	-0.113077	-0.301418	0.0752637	0.239302		109496	1.38062	1.0168	1.74445	1.03e-13
Triglycerides to total lipids ratio in medium VLDL	109361	0.156466	-0.0311199	0.344053	0.102088		109496	-1.62285	-1.99693	-1.24877	1.85e-17
Phospholipids to total lipids ratio in small VLDL	109361	0.0276249	-0.16502	0.22027	0.778669		109496	1.8882	1.4934	2.283	7e-21
Cholesterol to total lipids ratio in small VLDL	109361	-0.0216238	-0.218998	0.175751	0.829979		109496	1.43093	1.05079	1.81106	1.61e-13
Cholesteryl esters to total lipids ratio in small VLDL	109361	-0.0515624	-0.256074	0.152949	0.621197		109496	0.942158	0.5686	1.31572	7.68e-07
Free cholesterol to total lipids ratio in small VLDL	109361	0.0183856	-0.172148	0.208919	0.849993		109496	1.8416	1.45256	2.23063	1.73e-20
Triglycerides to total lipids ratio in small VLDL	109361	0.0065676	-0.188817	0.201952	0.947472		109496	-1.59754	-1.98215	-1.21293	3.92e-16
Phospholipids to total lipids ratio in very small VLDL	109361	-0.3855	-0.592728	-0.178273	0.0002663		109496	-1.01317	-1.3916	-0.634734	1.54e-07
Cholesterol to total lipids ratio in very small VLDL	109361	0.113493	-0.0702551	0.297241	0.226056		109496	1.74297	1.36417	2.12177	1.91e-19
Cholesteryl esters to total lipids ratio in very small VLDL	109361	0.120237	-0.0623004	0.302775	0.196695		109496	1.83374	1.45166	2.21583	5.13e-21
Free cholesterol to total lipids ratio in very small VLDL	109361	0.0379284	-0.164134	0.23999	0.712949		109496	0.673146	0.307066	1.03923	0.0003134
Triglycerides to total lipids ratio in very small VLDL	109361	-0.0453817	-0.22963	0.138867	0.629271		109496	-1.74459	-2.12403	-1.36516	2.03e-19
Phospholipids to total lipids ratio in IDL	109361	-0.289944	-0.509179	-0.0707094	0.009539		109496	-0.919361	-1.31099	-0.527735	4.2e-06
Cholesterol to total lipids ratio in IDL	109361	0.241776	0.0424057	0.441145	0.0174614		109496	1.62074	1.22451	2.01697	1.08e-15
Cholesteryl esters to total lipids ratio in IDL	109361	0.315946	0.113394	0.518498	0.0022342		109496	1.54229	1.14727	1.93731	1.97e-14
Free cholesterol to total lipids ratio in IDL	109361	-0.0533308	-0.262377	0.155715	0.617063		109496	0.974519	0.588536	1.3605	7.48e-07
Triglycerides to total lipids ratio in IDL	109361	-0.18625	-0.380702	0.0082011	0.0604768		109496	-1.62835	-2.01786	-1.23884	2.53e-16
Phospholipids to total lipids ratio in large LDL	109361	-0.133718	-0.345945	0.0785087	0.216861		109496	0.260564	-0.115909	0.637037	0.174932
Cholesterol to total lipids ratio in large LDL	109361	0.303545	0.103825	0.503264	0.0028932		109496	1.04833	0.679069	1.41759	2.63e-08
Cholesteryl esters to total lipids ratio in large LDL	109361	0.47846	0.262258	0.694662	1.44e-05		109496	-0.389401	-0.768035	-0.0107671	0.0438314
Free cholesterol to total lipids ratio in large LDL	109361	-0.0405836	-0.233438	0.152271	0.680011		109496	1.87689	1.47909	2.27469	2.3e-20
Triglycerides to total lipids ratio in large LDL	109361	-0.256895	-0.458733	-0.0550571	0.0126099		109496	-1.20168	-1.57984	-0.82351	4.72e-10
Phospholipids to total lipids ratio in medium LDL	109361	-0.284372	-0.49899	-0.069753	0.009405		109496	1.08755	0.696526	1.47857	5e-08
Cholesterol to total lipids ratio in medium LDL	109361	0.341734	0.139011	0.544457	0.0009533		109496	0.410813	0.053608	0.768018	0.0241893
Cholesteryl esters to total lipids ratio in medium LDL	109361	0.465914	0.252694	0.679133	1.85e-05		109496	-1.33429	-1.72428	-0.944301	2e-11
Free cholesterol to total lipids ratio in medium LDL	109361	-0.162401	-0.363061	0.0382591	0.112679		109496	1.73871	1.33984	2.13758	1.3e-17
Triglycerides to total lipids ratio in medium LDL	109361	-0.225399	-0.428454	-0.0223444	0.0295821		109496	-1.01141	-1.38597	-0.63685	1.21e-07
Phospholipids to total lipids ratio in small LDL	109361	-0.435047	-0.650749	-0.219346	7.72e-05		109496	1.34012	0.945903	1.73434	2.69e-11
Cholesterol to total lipids ratio in small LDL	109361	0.353623	0.143623	0.563624	0.0009654		109496	0.122539	-0.241245	0.486322	0.509123
Cholesteryl esters to total lipids ratio in small LDL	109361	0.380848	0.167285	0.59441	0.0004737		109496	-1.2114	-1.59973	-0.823075	9.7e-10
Free cholesterol to total lipids ratio in small LDL	109361	-0.0463886	-0.252402	0.159625	0.658974		109496	1.42269	1.02681	1.81857	1.87e-12
Triglycerides to total lipids ratio in small LDL	109361	0.0329668	-0.169325	0.235259	0.749417		109496	-1.45031	-1.84177	-1.05885	3.83e-13
Phospholipids to total lipids ratio in very large HDL	109336	-0.204487	-0.402993	-0.0059805	0.0434858		109471	1.33586	0.959296	1.71242	3.58e-12
Cholesterol to total lipids ratio in very large HDL	109336	0.215577	0.0069391	0.424215	0.042852		109471	-0.480781	-0.847816	-0.113746	0.0102474
Cholesteryl esters to total lipids ratio in very large HDL	109336	0.230551	0.0152021	0.4459	0.0358765		109471	0.834427	0.4415	1.22735	3.15e-05
Free cholesterol to total lipids ratio in very large HDL	109336	0.0730462	-0.114969	0.261061	0.446377		109471	-1.38066	-1.74388	-1.01745	9.31e-14
Triglycerides to total lipids ratio in very large HDL	109336	0.0792203	-0.120534	0.278975	0.436983		109471	-1.74279	-2.15617	-1.32942	1.42e-16
Phospholipids to total lipids ratio in large HDL	109361	0.0358328	-0.152631	0.224296	0.709409		109496	-1.32689	-1.69858	-0.955191	2.62e-12
Cholesterol to total lipids ratio in large HDL	109361	-0.0338472	-0.224822	0.157128	0.728312		109496	1.92084	1.52008	2.32161	5.77e-21
Cholesteryl esters to total lipids ratio in large HDL	109361	-0.0445739	-0.23937	0.150222	0.653803		109496	1.80119	1.40312	2.19925	7.41e-19
Free cholesterol to total lipids ratio in large HDL	109361	0.0220734	-0.169627	0.213773	0.82145		109496	1.72173	1.32915	2.1143	8.26e-18
Triglycerides to total lipids ratio in large HDL	109361	0.0234602	-0.182601	0.229521	0.823424		109496	-1.9883	-2.41259	-1.56402	4.12e-20
Phospholipids to total lipids ratio in medium HDL	109361	-0.0465339	-0.239576	0.146508	0.636598		109496	-1.64534	-2.03774	-1.25293	2.07e-16
Cholesterol to total lipids ratio in medium HDL	109361	-0.0628101	-0.261472	0.135852	0.535473		109496	1.99178	1.58568	2.39787	7.04e-22
Cholesteryl esters to total lipids ratio in medium HDL	109361	-0.116884	-0.321851	0.0880835	0.263703		109496	1.868	1.46081	2.27518	2.44e-19
Free cholesterol to total lipids ratio in medium HDL	109361	0.160564	-0.023305	0.344432	0.0869811		109496	1.58752	1.22232	1.95272	1.6e-17
Triglycerides to total lipids ratio in medium HDL	109361	0.133476	-0.0692149	0.336168	0.196816		109496	-2.06757	-2.49711	-1.63803	3.94e-21
Phospholipids to total lipids ratio in small HDL	109361	-0.217628	-0.429142	-0.006113	0.0437363		109496	0.174618	-0.1926	0.541835	0.351339
Cholesterol to total lipids ratio in small HDL	109361	0.0501484	-0.162285	0.262582	0.643593		109496	1.34525	0.944663	1.74584	4.64e-11
Cholesteryl esters to total lipids ratio in small HDL	109361	0.0478855	-0.168032	0.263803	0.663798		109496	1.06669	0.671398	1.46199	1.23e-07
Free cholesterol to total lipids ratio in small HDL	109361	0.0075222	-0.190425	0.205469	0.940628		109496	0.946241	0.588153	1.30433	2.23e-07
Triglycerides to total lipids ratio in small HDL	109361	0.133143	-0.066793	0.333079	0.191826		109496	-2.0481	-2.45965	-1.63655	1.78e-22
Conventional biochemistry measures (non-NMR)
Total cholesterol	436555	0.42992	0.326186	0.533654	4.55e-16		437122	0.141675	-0.0206123	0.303963	0.0870761
Cholesterol in LDL	435797	0.440722	0.336055	0.545388	1.55e-16		436363	-0.0104458	-0.172965	0.152073	0.899751
Cholesterol in HDL	400611	-0.0017717	-0.103386	0.0998423	0.972739		401136	1.30248	1.12253	1.48243	0
Total trigylcerides	436216	0.370675	0.262602	0.478749	1.79e-11		436781	-1.57517	-1.76559	-1.38474	0
Apolipoprotein B	434479	0.338779	0.231705	0.445854	5.6e-10		435043	-0.0641698	-0.232613	0.104274	0.455267
Apolipoprotein A	398397	0.115937	0.0094914	0.222382	0.0327832		398923	0.791747	0.613595	0.9699	3.03e-18
Glucose	400329	0.162451	0.0468685	0.278034	0.0058742		400854	0.271333	0.0865887	0.456077	0.0039946
Creatinine	436347	0.269782	0.169434	0.37013	1.37e-07		436913	0.278737	0.123953	0.43352	0.0004163
Albumin	400796	0.0872189	-0.0292703	0.203708	0.142245		401321	-0.617352	-0.807299	-0.427405	1.89e-10

### Sheet: ST7. MR_excl statin
S Table 7 Mendelian randomization estimates of the effect of BMI and WHR on metabolic traits in UK Biobank, excluding statin users
Note: P-values shown as 0.00E+00 represent approximately P<1*10-300 (below limit of estimation)
	Total adiposity, sexes combined, excluding statin users														Abdominal adiposity, sexes combined, excluding statin users
	BMI, per SD higher														WHR, per SD higher
	Adj. for age, sex, GenPC1-10							Adj. for age, sex, GenPC1-10, WHR							Adj. for age, sex, GenPC1-10							Adj. for age, sex, GenPC1-10, BMI
Standardized outcome	N	Beta	SE	LCL	UCL	P-value		N	Beta	SE	LCL	UCL	P-value		N	Beta	SE	LCL	UCL	P-value		N	Beta	SE	LCL	UCL	P-value
Total cholesterol	91419	-0.0844605	0.0157834	-0.115395	-0.0535256	8.74e-08		91396	-0.0803775	0.019962	-0.119502	-0.0412526	5.66e-05		91514	-0.055157	0.0254196	-0.104979	-0.0053354	0.0300176		91396	-0.0114324	0.0305722	-0.0713527	0.048488	0.708444
Total cholesterol minus HDL-C	91419	0.0142844	0.0162649	-0.0175943	0.046163	0.379817		91396	-0.0503787	0.0204734	-0.0905059	-0.0102515	0.0138671		91514	0.152412	0.0260514	0.101352	0.203472	4.9e-09		91396	0.180331	0.0313901	0.118808	0.241855	9.2e-09
Remnant cholesterol (non-HDL, non-LDL -cholesterol)	91419	0.0472182	0.0161303	0.0156034	0.0788329	0.0034192		91396	-0.0319854	0.0202888	-0.0717508	0.00778	0.11491		91514	0.202413	0.0258025	0.151841	0.252985	4.34e-15		91396	0.220659	0.031075	0.159753	0.281565	1.24e-12
VLDL cholesterol	91419	0.14699	0.016516	0.11462	0.179361	5.59e-19		91396	-0.0149567	0.0207073	-0.0555422	0.0256289	0.470116		91514	0.442172	0.0264144	0.390401	0.493944	0		91396	0.451392	0.0317603	0.389143	0.513641	0
Clinical LDL cholesterol	91419	-0.0196717	0.0162789	-0.0515776	0.0122343	0.226886		91396	-0.0497157	0.0205319	-0.0899575	-0.0094739	0.0154614		91514	0.0565459	0.0261705	0.0052526	0.107839	0.0307209		91396	0.0839829	0.0315013	0.0222415	0.145724	0.0076756
LDL cholesterol	91419	-0.0177123	0.0164602	-0.0499738	0.0145491	0.281896		91396	-0.0662883	0.0207409	-0.10694	-0.0256369	0.0013934		91514	0.0994423	0.0264095	0.0476806	0.151204	0.0001663		91396	0.13568	0.0318219	0.0733103	0.19805	2.01e-05
HDL cholesterol	91419	-0.280147	0.0149106	-0.309371	-0.250922	0		91396	-0.102284	0.018941	-0.139408	-0.0651605	6.66e-08		91514	-0.550474	0.0244152	-0.598327	-0.502621	0		91396	-0.496152	0.0289431	-0.552879	-0.439424	0
Total triglycerides	91419	0.22255	0.0161414	0.190913	0.254186	0		91396	-0.0035981	0.02014	-0.0430718	0.0358756	0.858208		91514	0.628077	0.0259211	0.577273	0.678882	0		91396	0.630834	0.0310304	0.570016	0.691653	0
Triglycerides in VLDL	91419	0.224083	0.0159786	0.192766	0.2554	0		91396	-0.0038037	0.0199539	-0.0429127	0.0353052	0.848818		91514	0.632929	0.02572	0.582519	0.683339	0		91396	0.63573	0.0307855	0.575391	0.696068	0
Triglycerides in LDL	91419	0.194997	0.0168445	0.161983	0.228012	5.43e-31		91396	0.0218612	0.0209617	-0.019223	0.0629455	0.29699		91514	0.493509	0.0268351	0.440913	0.546105	0		91396	0.482985	0.0321098	0.420051	0.545919	0
Triglycerides in HDL	91419	0.151125	0.0169594	0.117885	0.184364	5.06e-19		91396	-0.0353921	0.0212991	-0.0771376	0.0063534	0.0965794		91514	0.500352	0.0271266	0.447185	0.553519	0		91396	0.519966	0.0326136	0.456044	0.583887	0
Total phospholipids in lipoprotein particles	91419	-0.0627154	0.0159315	-0.0939406	-0.0314902	8.27e-05		91396	-0.0788714	0.0201083	-0.118283	-0.0394598	8.77e-05		91514	0.0022257	0.0255541	-0.0478595	0.0523108	0.930595		91396	0.0450371	0.0307372	-0.0152068	0.105281	0.142858
Phospholipids in VLDL	91419	0.201058	0.0164153	0.168885	0.233231	1.72e-34		91396	-0.0039198	0.0205109	-0.0441205	0.0362809	0.848441		91514	0.568301	0.0262912	0.516772	0.619831	0		91396	0.571564	0.0315332	0.50976	0.633368	0
Phospholipids in LDL	91419	0.0103704	0.0164647	-0.0218999	0.0426407	0.52879		91396	-0.0436429	0.0207248	-0.0842627	-0.0030232	0.0352186		91514	0.126781	0.0263926	0.0750523	0.178509	1.56e-06		91396	0.151003	0.0317805	0.088714	0.213291	2.02e-06
Phospholipids in HDL	91419	-0.200582	0.0154213	-0.230807	-0.170357	1.12e-38		91396	-0.0859094	0.0195623	-0.124251	-0.047568	1.13e-05		91514	-0.365444	0.0250814	-0.414602	-0.316285	0		91396	-0.319824	0.0299127	-0.378452	-0.261196	1.11e-26
Total esterified cholesterol	91419	-0.100357	0.0157387	-0.131204	-0.0695097	1.81e-10		91396	-0.0833042	0.0199248	-0.122356	-0.0442523	2.9e-05		91514	-0.0927638	0.0253829	-0.142513	-0.0430142	0.0002576		91396	-0.0475519	0.03051	-0.107351	0.0122467	0.119099
Cholesteryl esters in VLDL	91419	0.117904	0.0164748	0.0856137	0.150194	8.27e-13		91396	-0.0177341	0.0206907	-0.0582871	0.0228188	0.391385		91514	0.367241	0.026333	0.31563	0.418853	0		91396	0.377933	0.0316842	0.315833	0.440033	8.45e-33
Cholesteryl esters in LDL	91419	0.0019798	0.0165403	-0.0304386	0.0343981	0.904726		91396	-0.0663336	0.0208184	-0.107137	-0.0255302	0.0014411		91514	0.154487	0.0264904	0.102567	0.206407	5.48e-09		91396	0.190749	0.0319398	0.128148	0.25335	2.34e-09
Cholesteryl esters in HDL	91419	-0.285511	0.0149396	-0.314792	-0.25623	0		91396	-0.102259	0.0189712	-0.139442	-0.0650765	7.04e-08		91514	-0.565328	0.0244768	-0.613302	-0.517355	0		91396	-0.511086	0.0290068	-0.567938	-0.454233	0
Total free cholesterol	91419	-0.0428344	0.01592	-0.0740369	-0.0116318	0.0071322		91396	-0.0714427	0.0200894	-0.110817	-0.0320682	0.0003762		91514	0.0404831	0.0255645	-0.0096224	0.0905887	0.113293		91396	0.079611	0.030782	0.0192795	0.139943	0.0097016
Free cholesterol in VLDL	91419	0.180772	0.0164758	0.14848	0.213064	5.21e-28		91396	-0.0107102	0.020617	-0.0511187	0.0296984	0.603424		91514	0.526964	0.0263916	0.475237	0.57869	0		91396	0.533888	0.0316934	0.47177	0.596006	0
Free cholesterol in LDL	91419	-0.0693919	0.016223	-0.101188	-0.0375954	1.89e-05		91396	-0.0636314	0.0205062	-0.103823	-0.0234401	0.0019154		91514	-0.0507161	0.0261718	-0.102012	0.0005797	0.0526458		91396	-0.0159292	0.0314696	-0.0776086	0.0457501	0.612732
Free cholesterol in HDL	91419	-0.252904	0.0149523	-0.28221	-0.223598	0		91396	-0.0992168	0.0190018	-0.13646	-0.0619739	1.78e-07		91514	-0.481984	0.0243875	-0.529783	-0.434186	0		91396	-0.429062	0.028972	-0.485846	-0.372278	0
Total lipids in lipoprotein particles	91419	0.0114468	0.0163601	-0.0206184	0.043512	0.484129		91396	-0.0697343	0.0205469	-0.110006	-0.0294631	0.000689		91514	0.188233	0.0261302	0.137019	0.239448	5.86e-13		91396	0.22642	0.031496	0.164689	0.288151	6.53e-13
Total lipids in VLDL	91419	0.210347	0.0162815	0.178436	0.242258	3.5e-38		91396	-0.0072601	0.0203307	-0.0471074	0.0325873	0.721018		91514	0.601979	0.0261231	0.550778	0.653179	0		91396	0.606888	0.0313168	0.545508	0.668268	0
Total lipids in LDL	91419	0.002827	0.0165016	-0.0295155	0.0351694	0.863976		91396	-0.0572454	0.0207737	-0.097961	-0.0165297	0.0058572		91514	0.136304	0.0264334	0.0844952	0.188112	2.52e-07		91396	0.167781	0.0318544	0.105348	0.230215	1.39e-07
Total lipids in HDL	91419	-0.231013	0.0152272	-0.260858	-0.201169	0		91396	-0.0972972	0.019327	-0.135178	-0.0594169	4.8e-07		91514	-0.424729	0.024825	-0.473385	-0.376073	0		91396	-0.372999	0.0295358	-0.430888	-0.31511	1.47e-36
Total concentration of lipoprotein particles	91419	-0.156001	0.0160001	-0.18736	-0.124641	1.84e-22		91396	-0.104195	0.0202992	-0.143981	-0.0644093	2.85e-07		91514	-0.199291	0.0259045	-0.250063	-0.148519	1.43e-14		91396	-0.143675	0.0310412	-0.204514	-0.0828353	3.68e-06
Concentration of VLDL particles	91419	0.16372	0.0166155	0.131154	0.196286	6.62e-23		91396	-0.0210407	0.0208346	-0.0618758	0.0197943	0.312547		91514	0.50253	0.0265514	0.45049	0.55457	0		91396	0.515062	0.0319434	0.452454	0.57767	0
Concentration of LDL particles	91419	0.0430011	0.016419	0.0108205	0.0751817	0.0088192		91396	-0.0418154	0.0206494	-0.0822875	-0.0013433	0.0428659		91514	0.212999	0.0263317	0.16139	0.264609	6.01e-16		91396	0.236393	0.0317056	0.174251	0.298535	8.93e-14
Concentration of HDL particles	91419	-0.171818	0.0159932	-0.203164	-0.140472	6.38e-27		91396	-0.103856	0.0202981	-0.143639	-0.0640724	3.11e-07		91514	-0.243918	0.0259452	-0.29477	-0.193067	5.39e-21		91396	-0.188674	0.0310496	-0.24953	-0.127818	1.23e-09
Average diameter for VLDL particles	91419	0.235237	0.014814	0.206202	0.264272	0		91396	0.0131	0.0186095	-0.0233739	0.0495739	0.481468		91514	0.626677	0.0238625	0.579907	0.673446	0		91396	0.620108	0.0285858	0.56408	0.676135	0
Average diameter for LDL particles	91419	-0.149735	0.0161992	-0.181484	-0.117985	2.39e-20		91396	-0.0330609	0.020592	-0.0734205	0.0072988	0.10838		91514	-0.344078	0.0265499	-0.396115	-0.292041	2.07e-38		91396	-0.32629	0.0318483	-0.388712	-0.263869	1.24e-24
Average diameter for HDL particles	91419	-0.299608	0.0146257	-0.328274	-0.270942	0		91396	-0.0861195	0.0184062	-0.122195	-0.0500439	2.89e-06		91514	-0.642719	0.023753	-0.689274	-0.596164	0		91396	-0.596909	0.0280992	-0.651982	-0.541835	0
Phosphoglycerides	91362	-0.0681931	0.0160936	-0.0997359	-0.0366503	2.26e-05		91339	-0.0840688	0.0203327	-0.12392	-0.0442175	3.55e-05		91457	-0.0011378	0.0258297	-0.0517631	0.0494876	0.964866		91339	0.0444147	0.0310695	-0.0164803	0.10531	0.152852
Ratio of triglycerides to phosphoglycerides	91362	0.274693	0.0149449	0.245401	0.303984	0		91339	0.0368749	0.0187814	6.4e-05	0.0736857	0.0496028		91457	0.682508	0.0243739	0.634736	0.73028	0		91339	0.663559	0.0290034	0.606714	0.720405	0
Total cholines	91362	-0.0979573	0.0158664	-0.129055	-0.0668597	6.66e-10		91339	-0.0925312	0.020085	-0.131897	-0.0531653	4.09e-06		91457	-0.0651258	0.0255345	-0.115172	-0.0150791	0.0107567		91339	-0.0150457	0.0306899	-0.0751969	0.0451055	0.623958
Phosphatidylcholines	91362	-0.111384	0.0158792	-0.142507	-0.0802616	2.31e-12		91339	-0.112236	0.0200864	-0.151604	-0.0728672	2.3e-08		91457	-0.0583218	0.0255399	-0.108379	-0.0082645	0.0223975		91339	0.0024154	0.0306799	-0.0577161	0.0625468	0.937249
Sphingomyelins	91362	-0.123317	0.0155091	-0.153715	-0.0929202	1.85e-15		91339	-0.0600649	0.0197042	-0.0986843	-0.0214454	0.0023011		91457	-0.209137	0.0251347	-0.2584	-0.159873	8.75e-17		91339	-0.176594	0.0301492	-0.235686	-0.117503	4.7e-09
Apolipoprotein B	91419	0.0566188	0.0163496	0.024574	0.0886635	0.0005342		91396	-0.0301735	0.0205535	-0.0704577	0.0101106	0.142092		91514	0.2246	0.0261809	0.173287	0.275914	9.59e-18		91396	0.241899	0.0315161	0.180128	0.303669	1.65e-14
Apolipoprotein A1	91419	-0.204067	0.0155595	-0.234563	-0.173571	0		91396	-0.102256	0.0197421	-0.14095	-0.0635622	2.22e-07		91514	-0.338068	0.0253188	-0.387692	-0.288444	0		91396	-0.283674	0.0301895	-0.342845	-0.224504	5.64e-21
Ratio of apolipoprotein B to apolipoprotein A1	91419	0.169578	0.0163165	0.137598	0.201558	2.67e-25		91396	0.0384759	0.0205151	-0.001733	0.0786847	0.0607251		91514	0.384572	0.0265654	0.332505	0.436639	0		91396	0.365264	0.031748	0.303039	0.427489	1.24e-30
Total fatty acids	91362	0.124861	0.0166421	0.0922434	0.157479	6.25e-14		91339	-0.0134547	0.0207605	-0.0541445	0.0272351	0.516926		91457	0.377864	0.0265291	0.325868	0.42986	0		91339	0.386002	0.0318617	0.323555	0.44845	8.8e-34
Degree of unsaturation	91362	-0.20449	0.0156941	-0.23525	-0.173731	8.28e-39		91339	-0.0993374	0.0195515	-0.137658	-0.0610171	3.76e-07		91457	-0.345321	0.0254302	-0.395163	-0.295479	0		91339	-0.293198	0.0301566	-0.352303	-0.234092	2.42e-22
Omega-3 fatty acids	91362	-0.0217737	0.0168957	-0.0548887	0.0113413	0.197498		91339	-0.102728	0.0213423	-0.144558	-0.0608974	1.48e-06		91457	0.170662	0.0272001	0.117351	0.223973	3.51e-10		91339	0.225788	0.0326338	0.161827	0.289749	4.55e-12
Omega-6 fatty acids	91362	-0.0020551	0.0165183	-0.0344303	0.0303202	0.90099		91339	-0.0619585	0.0208655	-0.102854	-0.0210628	0.0029836		91457	0.133317	0.0264968	0.0813836	0.185249	4.87e-07		91339	0.167348	0.0319513	0.104725	0.229972	1.63e-07
Polyunsaturated fatty acids	91362	-0.0076962	0.0165562	-0.0401458	0.0247534	0.642037		91339	-0.0806216	0.0208982	-0.121581	-0.039662	0.0001144		91457	0.159699	0.0265836	0.107596	0.211802	1.89e-09		91339	0.203626	0.032031	0.140847	0.266406	2.05e-10
Monounsaturated fatty acids	91362	0.216214	0.0162917	0.184283	0.248145	0		91339	0.0523834	0.0201721	0.0128469	0.0919199	0.0094089		91457	0.484129	0.0260355	0.4331	0.535157	0		91339	0.457029	0.0310185	0.396234	0.517824	0
Saturated fatty acids	91362	0.133963	0.0166182	0.101392	0.166534	7.55e-16		91339	-0.0111478	0.0206401	-0.0516017	0.0293061	0.589127		91457	0.398163	0.0264389	0.346344	0.449982	0		91339	0.405025	0.0316964	0.342901	0.467149	2.17e-37
Linoleic acid	91362	-0.0307346	0.0164752	-0.0630254	0.0015562	0.0621103		91339	-0.0880613	0.0208451	-0.128917	-0.0472056	2.39e-05		91457	0.111741	0.0264029	0.0599922	0.16349	2.31e-05		91339	0.159971	0.0318636	0.0975191	0.222422	5.15e-07
Docosahexaenoic acid	91362	-0.144105	0.0166128	-0.176666	-0.111545	4.16e-18		91339	-0.15262	0.0209093	-0.193602	-0.111639	2.9e-13		91457	-0.0579545	0.0268479	-0.110575	-0.0053336	0.0308792		91339	0.0237086	0.0319798	-0.0389706	0.0863879	0.458474
Ratio of omega-3 fatty acids to total fatty acids	91362	-0.0926008	0.0167394	-0.125409	-0.0597923	3.17e-08		91339	-0.107641	0.0211353	-0.149066	-0.0662168	3.53e-07		91457	-0.01523	0.0271273	-0.0683986	0.0379386	0.574507		91339	0.0418806	0.0324105	-0.0216428	0.105404	0.196291
Ratio of omega-6 fatty acids to total fatty acids	91362	-0.251105	0.0155431	-0.281569	-0.220642	0		91339	-0.070679	0.0192971	-0.108501	-0.0328574	0.0002496		91457	-0.540325	0.0250186	-0.58936	-0.491289	0		91339	-0.503319	0.0297029	-0.561536	-0.445103	0
Ratio of polyunsaturated fatty acids to total fatty acids	91362	-0.279901	0.0153614	-0.310009	-0.249793	0		91339	-0.112367	0.0189537	-0.149516	-0.0752186	3.06e-09		91457	-0.526527	0.0248463	-0.575225	-0.477829	0		91339	-0.467384	0.0292679	-0.524749	-0.410021	0
Ratio of monounsaturated fatty acids to total fatty acids	91362	0.321183	0.0148486	0.292081	0.350286	0		91339	0.15348	0.0183413	0.117532	0.189429	5.86e-17		91457	0.54879	0.0242596	0.501243	0.596338	0		91339	0.467619	0.0283807	0.411994	0.523244	0
Ratio of saturated fatty acids to total fatty acids	91362	0.0969322	0.0168072	0.0639907	0.129874	8.05e-09		91339	0.0047058	0.0210385	-0.0365288	0.0459405	0.823008		91457	0.259557	0.0269627	0.206711	0.312403	6.18e-22		91339	0.257624	0.0323141	0.19429	0.320958	1.56e-15
Ratio of linoleic acid to total fatty acids	91362	-0.257714	0.0153848	-0.287868	-0.22756	0		91339	-0.127072	0.0192651	-0.16483	-0.0893128	4.22e-11		91457	-0.432782	0.0248874	-0.48156	-0.384004	0		91339	-0.364696	0.029495	-0.422505	-0.306887	4.06e-35
Ratio of docosahexaenoic acid to total fatty acids	91362	-0.215102	0.0162934	-0.247036	-0.183167	0		91339	-0.145041	0.0203747	-0.184975	-0.105108	1.09e-12		91457	-0.272289	0.0264564	-0.324142	-0.220435	7.66e-25		91339	-0.19556	0.0313016	-0.25691	-0.13421	4.17e-10
Ratio of polyunsaturated fatty acids to monounsaturated fatty acids	91362	-0.317393	0.0151084	-0.347005	-0.287781	0		91339	-0.140109	0.0186886	-0.176738	-0.10348	6.53e-14		91457	-0.568401	0.0246385	-0.616691	-0.52011	0		91339	-0.494551	0.0289017	-0.551197	-0.437905	0
Ratio of omega-6 fatty acids to omega-3 fatty acids	91362	0.0317027	0.0178823	-0.003346	0.0667514	0.0762534		91339	0.094931	0.0226656	0.0505073	0.139355	2.81e-05		91457	-0.126444	0.028591	-0.182481	-0.0704069	9.76e-06		91339	-0.176544	0.0343895	-0.243947	-0.109142	2.84e-07
Alanine	91416	-0.0077999	0.0168285	-0.0407831	0.0251833	0.64301		91393	-0.0720119	0.0212623	-0.113685	-0.0303385	0.0007071		91511	0.139376	0.0271448	0.0861733	0.192579	2.83e-07		91393	0.178738	0.0327069	0.114634	0.242842	4.63e-08
Glutamine	91155	-0.119959	0.017058	-0.153392	-0.086526	2.03e-12		91132	-0.0585635	0.0215354	-0.100772	-0.0163548	0.00654		91249	-0.203011	0.0275545	-0.257017	-0.149005	1.74e-13		91132	-0.171992	0.0330142	-0.236699	-0.107285	1.89e-07
Glycine	91337	-0.157978	0.0162958	-0.189917	-0.126038	3.19e-22		91314	-0.0836964	0.0205286	-0.123932	-0.043461	4.56e-05		91432	-0.252703	0.0261185	-0.303894	-0.201511	3.84e-22		91314	-0.208306	0.0312757	-0.269605	-0.147007	2.73e-11
Histidine	91280	-0.0271539	0.017132	-0.0607319	0.0064241	0.112969		91257	-0.0501134	0.021603	-0.0924544	-0.0077723	0.0203547		91375	0.0362662	0.027971	-0.018556	0.0910883	0.194782		91257	0.0638236	0.0335096	-0.001854	0.129501	0.0568272
Total concentration of branched-chain amino acids (leucine + isoleucine + valine)	91393	0.180289	0.0163126	0.148317	0.212261	2.14e-28		91370	0.0844104	0.0206461	0.0439448	0.124876	4.34e-05		91488	0.313226	0.0263902	0.261502	0.36495	1.71e-32		91370	0.268618	0.0314908	0.206897	0.330339	1.46e-17
Isoleucine	91417	0.159067	0.016704	0.126328	0.191807	1.69e-21		91394	0.0812657	0.0210869	0.039936	0.122595	0.0001163		91512	0.261518	0.0267559	0.209077	0.313958	1.45e-22		91394	0.217923	0.0320099	0.155185	0.280662	9.9e-12
Leucine	91416	0.151983	0.0162733	0.120087	0.183878	9.69e-21		91393	0.0639196	0.0205921	0.02356	0.104279	0.0019086		91511	0.280642	0.0261712	0.229347	0.331936	7.91e-27		91393	0.246851	0.0313323	0.185441	0.308261	3.31e-15
Valine	91394	0.193617	0.0162681	0.161733	0.225502	1.16e-32		91371	0.0927838	0.0206009	0.0524068	0.133161	6.67e-06		91489	0.331125	0.0265863	0.279017	0.383233	1.32e-35		91371	0.282369	0.0316262	0.220383	0.344355	4.32e-19
Phenylalanine	91386	0.111182	0.0165105	0.0788222	0.143542	1.65e-11		91363	0.0819936	0.0208257	0.0411761	0.122811	8.25e-05		91481	0.125765	0.0262731	0.0742704	0.177259	1.69e-06		91363	0.0820551	0.0314719	0.0203713	0.143739	0.0091273
Tyrosine	91289	0.168072	0.0169521	0.134847	0.201297	3.6e-23		91266	0.122216	0.0213544	0.0803623	0.16407	1.05e-08		91384	0.195585	0.0274743	0.141737	0.249434	1.09e-12		91266	0.129701	0.0326895	0.0656307	0.193771	7.26e-05
Glucose	91253	0.053997	0.0138788	0.026795	0.081199	0.0001		91230	0.0237011	0.0172363	-0.0100815	0.0574837	0.169112		91348	0.0952357	0.0229465	0.0502613	0.14021	3.32e-05		91230	0.0842706	0.0270767	0.0312012	0.13734	0.0018564
Lactate	91199	0.0588423	0.0171583	0.0252126	0.092472	0.000605		91176	0.0268555	0.0215565	-0.0153945	0.0691055	0.212831		91294	0.104605	0.0277838	0.0501497	0.15906	0.0001666		91176	0.0902317	0.0332434	0.0250758	0.155388	0.0066421
Pyruvate	91153	0.017222	0.0181969	-0.0184433	0.0528874	0.343932		91130	0.0219304	0.0226053	-0.0223751	0.0662359	0.331973		91247	-0.0008947	0.0304057	-0.0604888	0.0586994	0.976525		91130	-0.0131345	0.0359853	-0.0836644	0.0573954	0.715114
Citrate	91408	-0.0154452	0.0171034	-0.0489673	0.0180769	0.3665		91385	0.0083948	0.0210367	-0.0328364	0.0496259	0.689853		91503	-0.0618459	0.0279938	-0.116713	-0.006979	0.027156		91385	-0.0657574	0.0330303	-0.130496	-0.0010192	0.0465007
3-Hydroxybutyrate	90277	0.0585639	0.0183543	0.0225901	0.0945376	0.0014191		90254	0.107243	0.0222413	0.0636506	0.150835	1.42e-06		90370	-0.0793588	0.0293399	-0.136864	-0.0218537	0.0068343		90254	-0.136071	0.0345211	-0.203731	-0.0684104	8.09e-05
Acetate	91391	-0.0290789	0.0174579	-0.0632958	0.0051381	0.0957827		91368	-0.0147971	0.0214015	-0.0567433	0.0271491	0.489311		91486	-0.0474076	0.0277844	-0.101864	0.0070489	0.0879587		91368	-0.0400473	0.0327998	-0.104334	0.0242391	0.2221
Acetoacetate	91417	0.0872483	0.0176531	0.0526489	0.121848	7.72e-07		91394	0.108868	0.0217276	0.0662828	0.151453	5.43e-07		91512	-0.0019635	0.0287769	-0.0583652	0.0544382	0.945602		91394	-0.0601604	0.03404	-0.126878	0.0065569	0.0771709
Acetone	91417	0.0115463	0.0172788	-0.0223195	0.0454122	0.503982		91394	0.0485986	0.022811	0.0038898	0.0933073	0.0331313		91512	-0.0774796	0.0292946	-0.134896	-0.0200633	0.0081729		91394	-0.103302	0.0359358	-0.173735	-0.0328691	0.0040451
Creatinine	87312	0.0665786	0.0141107	0.038922	0.0942351	2.38e-06		87290	0.0310737	0.018315	-0.0048231	0.0669706	0.089768		87402	0.115401	0.0216834	0.0729024	0.1579	1.03e-07		87290	0.0984689	0.0267033	0.0461314	0.150806	0.0002265
Albumin	91405	-0.166062	0.0169874	-0.199357	-0.132767	1.43e-22		91382	-0.173672	0.0214632	-0.215739	-0.131605	5.89e-16		91500	-0.0693423	0.0275545	-0.123348	-0.0153365	0.0118509		91382	0.022718	0.032826	-0.0416198	0.0870558	0.488892
Glycoprotein acetyls	91419	0.29999	0.0161521	0.268333	0.331648	0		91396	0.157287	0.0200179	0.118053	0.196521	3.92e-15		91514	0.482279	0.0262009	0.430926	0.533632	0		91396	0.398818	0.0307696	0.33851	0.459125	2.02e-38
Concentration of chylomicrons and extremely large VLDL particles	91419	0.251533	0.0158891	0.220391	0.282675	0		91396	0.0458268	0.0196676	0.007279	0.0843746	0.0198028		91514	0.597467	0.0255669	0.547357	0.647577	0		91396	0.573804	0.0303271	0.514364	0.633244	0
Total lipids in chylomicrons and extremely large VLDL	91419	0.246462	0.0158758	0.215346	0.277578	0		91396	0.0468983	0.0196251	0.0084338	0.0853628	0.0168617		91514	0.580818	0.0255342	0.530772	0.630864	0		91396	0.556593	0.0302662	0.497273	0.615914	0
Phospholipids in chylomicrons and extremely large VLDL	91419	0.25762	0.0158918	0.226473	0.288768	0		91396	0.0515627	0.0196804	0.0129898	0.0901356	0.008793		91514	0.60156	0.0255828	0.551419	0.651702	0		91396	0.574788	0.0303381	0.515326	0.634249	0
Cholesterol in chylomicrons and extremely large VLDL	91419	0.255722	0.0160675	0.22423	0.287214	0		91396	0.0446761	0.0199331	0.0056079	0.0837442	0.0250065		91514	0.611732	0.0258574	0.561053	0.662412	0		91396	0.5886	0.030725	0.52838	0.64882	0
Cholesteryl esters in chylomicrons and extremely large VLDL	91419	0.25384	0.0161333	0.22222	0.285461	0		91396	0.0415455	0.0200293	0.0022889	0.0808022	0.038057		91514	0.613528	0.0259594	0.562648	0.664407	0		91396	0.592012	0.0308723	0.531504	0.652521	0
Free cholesterol in chylomicrons and extremely large VLDL	91419	0.25508	0.016002	0.223717	0.286444	0		91396	0.0479367	0.0198386	0.0090537	0.0868196	0.0156778		91514	0.60262	0.0257545	0.552142	0.653098	0		91396	0.577804	0.0305759	0.517877	0.637732	0
Triglycerides in chylomicrons and extremely large VLDL	91419	0.237609	0.0158421	0.206559	0.268659	0		91396	0.0458814	0.019558	0.0075485	0.0842143	0.0189802		91514	0.55837	0.0254663	0.508457	0.608283	0		91396	0.534721	0.0301641	0.475601	0.593842	0
Concentration of very large VLDL particles	91419	0.245112	0.0158833	0.213982	0.276243	0		91396	0.0121987	0.0197951	-0.026599	0.0509964	0.537731		91514	0.655402	0.0255622	0.605302	0.705503	0		91396	0.649753	0.0305276	0.58992	0.709586	0
Total lipids in very large VLDL	91419	0.242812	0.0158613	0.211724	0.2739	0		91396	0.0126525	0.0197682	-0.0260925	0.0513975	0.522146		91514	0.64801	0.0255489	0.597935	0.698084	0		91396	0.642067	0.0305025	0.582283	0.701851	0
Phospholipids in very large VLDL	91419	0.246877	0.0159328	0.215649	0.278105	0		91396	0.0183665	0.0198479	-0.0205347	0.0572677	0.354777		91514	0.64624	0.0256568	0.595954	0.696527	0		91396	0.637348	0.0306132	0.577347	0.697349	0
Cholesterol in very large VLDL	91419	0.232347	0.0161767	0.200642	0.264053	0		91396	0.0098641	0.0202025	-0.029732	0.0494603	0.625364		91514	0.624713	0.0260076	0.573739	0.675687	0		91396	0.620451	0.0311144	0.559468	0.681434	0
Cholesteryl esters in very large VLDL	91419	0.21622	0.0163239	0.184226	0.248215	0		91396	0.0041694	0.0204216	-0.0358562	0.044195	0.838224		91514	0.592532	0.02621	0.541161	0.643902	0		91396	0.591335	0.0314079	0.529776	0.652893	0
Free cholesterol in very large VLDL	91419	0.24157	0.0160326	0.210147	0.272993	0		91396	0.0153482	0.0199918	-0.0238351	0.0545315	0.442651		91514	0.638145	0.0258093	0.58756	0.68873	0		91396	0.630899	0.0308241	0.570485	0.691313	0
Triglycerides in very large VLDL	91419	0.238856	0.0157547	0.207978	0.269735	0		91396	0.0114766	0.0196349	-0.027007	0.0499603	0.558883		91514	0.639856	0.0253923	0.590088	0.689624	0		91396	0.634421	0.0303059	0.575023	0.69382	0
Concentration of large VLDL particles	91419	0.22679	0.0160497	0.195333	0.258247	0		91396	-0.0080851	0.0200933	-0.0474672	0.031297	0.687406		91514	0.64999	0.025853	0.599319	0.700661	0		91396	0.655169	0.0309996	0.59441	0.715927	0
Total lipids in large VLDL	91419	0.217268	0.0160456	0.185819	0.248716	0		91396	-0.0167494	0.0201198	-0.0561835	0.0226846	0.405135		91514	0.643131	0.0258642	0.592438	0.693824	0		91396	0.652822	0.0310546	0.591956	0.713688	0
Phospholipids in large VLDL	91419	0.238404	0.0160149	0.207016	0.269793	0		91396	-8.5e-05	0.0200316	-0.0393463	0.0391763	0.996613		91514	0.664369	0.0257671	0.613867	0.714872	0		91396	0.665265	0.0308608	0.604779	0.725751	0
Cholesterol in large VLDL	91419	0.213427	0.016326	0.181429	0.245425	0		91396	-0.0137129	0.0204905	-0.0538735	0.0264477	0.503347		91514	0.625179	0.0262607	0.573709	0.676649	0		91396	0.633448	0.0315448	0.571621	0.695274	0
Cholesteryl esters in large VLDL	91419	0.185083	0.016548	0.15265	0.217516	4.85e-29		91396	-0.0263444	0.020832	-0.0671744	0.0144856	0.20601		91514	0.574401	0.026606	0.522254	0.626547	0		91396	0.589451	0.032028	0.526677	0.652225	0
Free cholesterol in large VLDL	91419	0.234281	0.01607	0.202785	0.265778	0		91396	-0.0015086	0.0201077	-0.040919	0.0379018	0.940194		91514	0.656045	0.0258582	0.605364	0.706726	0		91396	0.657736	0.0309863	0.597005	0.718468	0
Triglycerides in large VLDL	91419	0.203198	0.0159637	0.171909	0.234486	4.09e-37		91396	-0.0249089	0.0200388	-0.0641842	0.0143664	0.213855		91514	0.62257	0.02578	0.572042	0.673097	0		91396	0.636447	0.0309797	0.575727	0.697166	0
Concentration of medium VLDL particles	91419	0.121304	0.0165746	0.088818	0.153789	2.51e-13		91396	-0.0412008	0.0208126	-0.0819928	-0.0004088	0.0477478		91514	0.429991	0.0265536	0.377947	0.482035	0		91396	0.453118	0.0319999	0.3904	0.515837	0
Total lipids in medium VLDL	91419	0.139296	0.0165609	0.106838	0.171755	4.06e-17		91396	-0.0472844	0.0207929	-0.0880377	-0.006531	0.0229622		91514	0.494109	0.0265494	0.442073	0.546144	0		91396	0.520382	0.0320133	0.457637	0.583127	0
Phospholipids in medium VLDL	91419	0.112443	0.0165452	0.080015	0.144871	1.07e-11		91396	-0.0418191	0.0207762	-0.0825396	-0.0010985	0.0441315		91514	0.406611	0.0264842	0.354703	0.458519	0		91396	0.430082	0.0319202	0.36752	0.492644	0
Cholesterol in medium VLDL	91419	0.0223267	0.0162949	-0.0096107	0.054264	0.170635		91396	-0.0452305	0.0205421	-0.0854923	-0.0049687	0.0276765		91514	0.162828	0.0261675	0.111541	0.214115	4.89e-10		91396	0.188166	0.0315121	0.126403	0.249928	2.36e-09
Cholesteryl esters in medium VLDL	91419	-0.0251676	0.0160436	-0.0566125	0.0062774	0.116719		91396	-0.0416316	0.0202696	-0.0813593	-0.0019039	0.039986		91514	0.0223198	0.0258366	-0.0283191	0.0729586	0.387653		91396	0.0456706	0.0310782	-0.0152416	0.106583	0.141687
Free cholesterol in medium VLDL	91419	0.0826886	0.0165303	0.0502899	0.115087	5.67e-07		91396	-0.0468879	0.0207944	-0.0876442	-0.0061315	0.0241441		91514	0.334921	0.0265027	0.282977	0.386866	1.32e-36		91396	0.361149	0.0319466	0.298535	0.423763	1.24e-29
Triglycerides in medium VLDL	91419	0.189351	0.0162748	0.157453	0.221249	2.75e-31		91396	-0.0411056	0.0204713	-0.0812286	-0.0009826	0.0446474		91514	0.620342	0.0262149	0.568962	0.671723	0		91396	0.642967	0.0315919	0.581048	0.704886	0
Concentration of small VLDL particles	91419	0.177618	0.0166811	0.144923	0.210312	1.78e-26		91396	-0.0314887	0.0209647	-0.0725787	0.0096013	0.1331		91514	0.56516	0.0266809	0.512867	0.617454	0		91396	0.583153	0.0321354	0.520169	0.646137	0
Total lipids in small VLDL	91419	0.173685	0.0166978	0.140958	0.206412	2.44e-25		91396	-0.0317779	0.0209724	-0.072883	0.0093272	0.129715		91514	0.554947	0.0266871	0.502641	0.607253	0		91396	0.573055	0.032146	0.51005	0.636059	0
Phospholipids in small VLDL	91419	0.12818	0.0166945	0.0954589	0.1609	1.62e-14		91396	-0.0337913	0.0209703	-0.0748923	0.0073098	0.107096		91514	0.43249	0.0266548	0.380247	0.484732	0		91396	0.45173	0.0321198	0.388777	0.514684	0
Cholesterol in small VLDL	91419	0.128469	0.016709	0.09572	0.161218	1.49e-14		91396	-0.0207605	0.0210005	-0.0619207	0.0203998	0.322874		91514	0.403779	0.0266544	0.351537	0.45602	0		91396	0.416122	0.0320934	0.35322	0.479024	1.91e-38
Cholesteryl esters in small VLDL	91419	0.152976	0.0167489	0.120149	0.185803	6.63e-20		91396	-0.0099779	0.0210461	-0.0512275	0.0312717	0.635432		91514	0.447788	0.0267131	0.395431	0.500144	0		91396	0.45439	0.0321383	0.3914	0.51738	0
Free cholesterol in small VLDL	91419	0.0825221	0.0166106	0.049966	0.115078	6.76e-07		91396	-0.0393033	0.0208912	-0.0802492	0.0016426	0.0599261		91514	0.317522	0.0265368	0.265511	0.369533	5.4e-33		91396	0.339711	0.0319814	0.277028	0.402393	2.35e-26
Triglycerides in small VLDL	91419	0.201456	0.0164289	0.169255	0.233656	1.44e-34		91396	-0.0340615	0.0206909	-0.0746148	0.0064919	0.0997207		91514	0.63799	0.0264362	0.586176	0.689804	0		91396	0.656967	0.0318134	0.594614	0.71932	0
Concentration of very small VLDL particles	91419	0.0938403	0.0164679	0.0615639	0.126117	1.21e-08		91396	-0.0056734	0.0207502	-0.0463431	0.0349964	0.784537		91514	0.27232	0.026217	0.220936	0.323705	2.84e-25		91396	0.276844	0.0315734	0.214961	0.338727	1.81e-18
Total lipids in very small VLDL	91419	0.0891185	0.0164877	0.0568032	0.121434	6.48e-08		91396	-0.0107285	0.0207778	-0.0514521	0.0299952	0.605615		91514	0.270611	0.0262309	0.219199	0.322023	5.94e-25		91396	0.277697	0.0315985	0.215765	0.339629	1.52e-18
Phospholipids in very small VLDL	91419	0.116243	0.0166072	0.0836937	0.148793	2.57e-12		91396	0.0056076	0.0209255	-0.0354057	0.0466209	0.788715		91514	0.309194	0.0264534	0.257346	0.361042	1.46e-31		91396	0.307707	0.0318355	0.24531	0.370103	4.22e-22
Cholesterol in very small VLDL	91419	0.0103114	0.0158134	-0.0206822	0.0413051	0.514355		91396	-0.0243562	0.0200002	-0.0635559	0.0148435	0.223301		91514	0.0816335	0.0252626	0.0321197	0.131147	0.0012319		91396	0.0957994	0.0304492	0.0361199	0.155479	0.0016541
Cholesteryl esters in very small VLDL	91419	-0.0171539	0.0155779	-0.047686	0.0133782	0.270822		91396	-0.0297319	0.019719	-0.0683804	0.0089167	0.131612		91514	0.0172753	0.0249303	-0.0315873	0.0661379	0.488345		91396	0.0341905	0.0300394	-0.0246856	0.0930665	0.255041
Free cholesterol in very small VLDL	91419	0.0754555	0.0163389	0.0434318	0.107479	3.87e-06		91396	-0.0105123	0.0206295	-0.0509454	0.0299207	0.610347		91514	0.231898	0.0260588	0.180823	0.282972	5.63e-19		91396	0.238913	0.0314003	0.17737	0.300457	2.77e-14
Triglycerides in very small VLDL	91419	0.203659	0.0168368	0.170659	0.236658	1.11e-33		91396	0.005232	0.0210985	-0.0361203	0.0465843	0.80415		91514	0.555024	0.0269139	0.502274	0.607775	0		91396	0.553312	0.0322634	0.490077	0.616548	0
Concentration of IDL particles	91419	0.0352062	0.015983	0.00388	0.0665324	0.0276144		91396	0.0123924	0.0201874	-0.0271742	0.0519589	0.539303		91514	0.0687657	0.0256477	0.018497	0.119034	0.0073368		91396	0.0635146	0.0308342	0.0030806	0.123949	0.0394107
Total lipids in IDL	91419	-0.0522288	0.0155711	-0.0827475	-0.02171	0.0007959		91396	-0.0417188	0.0197169	-0.0803631	-0.0030744	0.0343539		91514	-0.05282	0.0250435	-0.101904	-0.0037357	0.034933		91396	-0.0295719	0.0301368	-0.0886389	0.029495	0.326466
Phospholipids in IDL	91419	-0.0499424	0.0155839	-0.0804863	-0.0193985	0.0013518		91396	-0.0448526	0.0197291	-0.0835209	-0.0061843	0.0230006		91514	-0.0397876	0.0250369	-0.088859	0.0092839	0.112026		91396	-0.0147793	0.0301349	-0.0738427	0.0442841	0.623825
Cholesterol in IDL	91419	-0.077182	0.0154492	-0.107462	-0.046902	5.86e-07		91396	-0.0448856	0.0195869	-0.0832752	-0.006496	0.0219279		91514	-0.115036	0.0249502	-0.163937	-0.0661343	4.01e-06		91396	-0.0902196	0.0299942	-0.149007	-0.031432	0.0026306
Cholesteryl esters in IDL	91419	-0.0797804	0.0154666	-0.110094	-0.0494664	2.49e-07		91396	-0.0482503	0.0196079	-0.0866811	-0.0098195	0.0138645		91514	-0.114571	0.0249697	-0.163511	-0.0656315	4.47e-06		91396	-0.0880033	0.0300199	-0.146841	-0.0291653	0.0033733
Free cholesterol in IDL	91419	-0.0681796	0.0154912	-0.0985418	-0.0378173	1.08e-05		91396	-0.0344165	0.019642	-0.0729142	0.0040811	0.0797411		91514	-0.113866	0.0250469	-0.162957	-0.0647746	5.46e-06		91396	-0.0945308	0.0301061	-0.153538	-0.0355239	0.0016899
Triglycerides in IDL	91419	0.18438	0.0170482	0.150967	0.217794	2.92e-27		91396	0.0209435	0.0213176	-0.0208383	0.0627253	0.325879		91514	0.465694	0.0271395	0.412501	0.518886	0		91396	0.45562	0.0325281	0.391866	0.519374	0
Concentration of large LDL particles	91419	0.0212189	0.0164459	-0.0110145	0.0534523	0.196973		91396	-0.0426628	0.0206967	-0.0832276	-0.0020981	0.039271		91514	0.153959	0.026425	0.102166	0.205751	5.67e-09		91396	0.177862	0.0317937	0.115547	0.240176	2.22e-08
Total lipids in large LDL	91419	-0.0332814	0.0163667	-0.0653597	-0.0012032	0.042004		91396	-0.0672668	0.0206481	-0.107736	-0.0267973	0.0011229		91514	0.058091	0.0262658	0.0066109	0.109571	0.0269903		91396	0.0949018	0.0316429	0.0328828	0.156921	0.0027073
Phospholipids in large LDL	91419	-0.0190631	0.0162711	-0.0509539	0.0128278	0.241363		91396	-0.0519379	0.020522	-0.0921602	-0.0117155	0.011379		91514	0.0633838	0.0261111	0.012207	0.114561	0.0152048		91396	0.091957	0.0314448	0.0303264	0.153588	0.0034512
Cholesterol in large LDL	91419	-0.0554477	0.0163319	-0.0874576	-0.0234377	0.0006862		91396	-0.0767177	0.0206204	-0.117133	-0.0363024	0.0001989		91514	0.0175882	0.026264	-0.0338882	0.0690646	0.503068		91396	0.0593919	0.0316256	-0.0025931	0.121377	0.0603854
Cholesteryl esters in large LDL	91419	-0.0421457	0.0164524	-0.0743918	-0.0098996	0.0104169		91396	-0.0791692	0.0207557	-0.11985	-0.0384888	0.0001365		91514	0.0602678	0.0264183	0.0084889	0.112047	0.0225312		91396	0.103379	0.0318337	0.0409858	0.165771	0.0011644
Free cholesterol in large LDL	91419	-0.0896305	0.0159995	-0.120989	-0.058272	2.12e-08		91396	-0.0681096	0.0202508	-0.1078	-0.0284188	0.0007702		91514	-0.0972781	0.0258458	-0.147935	-0.0466212	0.0001674		91396	-0.0600882	0.0310625	-0.120969	0.0007931	0.05306
Triglycerides in large LDL	91419	0.185003	0.0169927	0.151698	0.218308	1.33e-27		91396	0.0249162	0.0211874	-0.0166103	0.0664428	0.239598		91514	0.458694	0.0270492	0.405679	0.51171	0		91396	0.446558	0.0323962	0.383063	0.510053	0
Concentration of medium LDL particles	91419	0.0711628	0.0165068	0.0388101	0.103516	1.62e-05		91396	-0.0413852	0.020795	-0.0821427	-0.0006278	0.0465739		91514	0.291196	0.0264603	0.239335	0.343057	3.61e-28		91396	0.314028	0.0319164	0.251473	0.376583	7.64e-23
Total lipids in medium LDL	91419	0.0632183	0.0166562	0.0305728	0.0958638	0.0001474		91396	-0.042809	0.0208974	-0.0837672	-0.0018508	0.0405079		91514	0.272514	0.0265962	0.220387	0.324642	1.23e-24		91396	0.29621	0.0320535	0.233386	0.359034	2.44e-20
Phospholipids in medium LDL	91419	0.0587691	0.0167211	0.0259963	0.0915419	0.0004403		91396	-0.0358859	0.0209804	-0.0770068	0.0052349	0.0871825		91514	0.24454	0.0267158	0.192178	0.296902	5.52e-20		91396	0.264599	0.0321774	0.201532	0.327665	1.98e-16
Cholesterol in medium LDL	91419	0.0502973	0.016621	0.0177207	0.0828738	0.0024771		91396	-0.0489264	0.0208732	-0.0898371	-0.0080157	0.019079		91514	0.250322	0.0265676	0.198251	0.302394	4.42e-21		91396	0.277205	0.0320267	0.214434	0.339977	4.91e-18
Cholesteryl esters in medium LDL	91419	0.0779313	0.0166225	0.0453518	0.110511	2.75e-06		91396	-0.0445486	0.0208479	-0.0854096	-0.0036875	0.0326108		91514	0.317514	0.0265338	0.265509	0.36952	5.33e-33		91396	0.342045	0.0319886	0.279348	0.404741	1.1e-26
Free cholesterol in medium LDL	91419	-0.028188	0.0165904	-0.0607045	0.0043285	0.0893082		91396	-0.0572894	0.0209222	-0.0982961	-0.0162826	0.0061775		91514	0.0503253	0.0266715	-0.0019499	0.1026	0.0591798		91396	0.0816607	0.0321054	0.0187353	0.144586	0.0109741
Triglycerides in medium LDL	91419	0.199455	0.0166777	0.166768	0.232143	5.8e-33		91396	0.0178561	0.0207227	-0.0227597	0.0584719	0.388871		91514	0.515078	0.0265961	0.462951	0.567205	0		91396	0.506662	0.0318055	0.444325	0.569	0
Concentration of small LDL particles	91419	0.0799992	0.0164126	0.0478311	0.112167	1.09e-06		91396	-0.0306464	0.0206274	-0.0710754	0.0097826	0.137355		91514	0.29092	0.0263314	0.239311	0.342528	2.23e-28		91396	0.308549	0.0317051	0.246408	0.37069	2.21e-22
Total lipids in small LDL	91419	0.0592487	0.0164957	0.0269178	0.0915797	0.0003284		91396	-0.0277405	0.0206949	-0.0683018	0.0128208	0.180099		91514	0.226988	0.0264439	0.175158	0.278817	9.18e-18		91396	0.242874	0.0318064	0.180534	0.305213	2.24e-14
Phospholipids in small LDL	91419	0.0311607	0.0164996	-0.0011778	0.0634993	0.0589484		91396	-0.0178938	0.0207533	-0.0585696	0.022782	0.38857		91514	0.126231	0.0265866	0.0741221	0.17834	2.06e-06		91396	0.13697	0.0319352	0.074378	0.199562	1.79e-05
Cholesterol in small LDL	91419	0.0467765	0.0164934	0.01445	0.0791029	0.0045672		91396	-0.0350386	0.0207126	-0.0756346	0.0055574	0.0907116		91514	0.208823	0.0264339	0.157014	0.260632	2.79e-15		91396	0.228486	0.0318141	0.166132	0.290841	6.87e-13
Cholesteryl esters in small LDL	91419	0.0785383	0.0165069	0.0461853	0.110891	1.96e-06		91396	-0.029666	0.0206865	-0.0702108	0.0108787	0.151549		91514	0.28521	0.0263928	0.233481	0.336939	3.21e-27		91396	0.302016	0.0317642	0.239759	0.364272	1.94e-21
Free cholesterol in small LDL	91419	-0.0425469	0.0164867	-0.0748601	-0.0102336	0.0098604		91396	-0.0453742	0.0208069	-0.086155	-0.0045934	0.0292034		91514	-0.0167041	0.0266414	-0.0689203	0.0355122	0.530662		91396	0.0083413	0.0320096	-0.0543963	0.071079	0.79441
Triglycerides in small LDL	91419	0.21092	0.0163561	0.178862	0.242977	4.77e-38		91396	0.0131596	0.0203009	-0.0266294	0.0529486	0.516837		91514	0.557686	0.0261589	0.506415	0.608956	0		91396	0.55166	0.0312394	0.490432	0.612888	0
Concentration of very large HDL particles	91419	-0.282255	0.0148799	-0.31142	-0.253092	0		91396	-0.0857136	0.0188777	-0.122713	-0.0487141	5.61e-06		91514	-0.596025	0.0241473	-0.643353	-0.548697	0		91396	-0.549874	0.0286726	-0.606071	-0.493677	0
Total lipids in very large HDL	91419	-0.284217	0.0148751	-0.313372	-0.255062	0		91396	-0.0708452	0.0188474	-0.107785	-0.033905	0.0001707		91514	-0.634825	0.024072	-0.682005	-0.587645	0		91396	-0.596785	0.0286277	-0.652895	-0.540676	0
Phospholipids in very large HDL	91419	-0.279963	0.0149553	-0.309275	-0.250652	0		91396	-0.0663486	0.0189199	-0.103431	-0.0292662	0.0004535		91514	-0.633091	0.0241491	-0.680422	-0.585759	0		91396	-0.597489	0.0287391	-0.653817	-0.541161	0
Cholesterol in very large HDL	91419	-0.294875	0.0147461	-0.323777	-0.265973	0		91396	-0.0722682	0.018712	-0.108943	-0.0355933	0.0001124		91514	-0.661198	0.0239282	-0.708096	-0.614299	0		91396	-0.622436	0.028437	-0.678171	-0.5667	0
Cholesteryl esters in very large HDL	91419	-0.303948	0.0146668	-0.332694	-0.275202	0		91396	-0.0793419	0.0185941	-0.115786	-0.0428981	1.98e-05		91514	-0.67038	0.0238272	-0.71708	-0.623679	0		91396	-0.62788	0.0282676	-0.683283	-0.572476	0
Free cholesterol in very large HDL	91419	-0.249128	0.0151913	-0.278902	-0.219354	0		91396	-0.0425325	0.0193286	-0.0804159	-0.0046491	0.0277718		91514	-0.601252	0.0245464	-0.649362	-0.553142	0		91396	-0.578224	0.0293645	-0.635777	-0.52067	0
Triglycerides in very large HDL	91419	0.0395948	0.0171189	0.0060425	0.0731472	0.0207263		91396	-0.0639953	0.021479	-0.106093	-0.0218972	0.0028878		91514	0.252486	0.0274178	0.198748	0.306224	3.3e-20		91396	0.287784	0.0329118	0.223278	0.35229	2.25e-18
Concentration of large HDL particles	91419	-0.306003	0.0146075	-0.334633	-0.277372	0		91396	-0.0995277	0.0184642	-0.135717	-0.0633385	7.03e-08		91514	-0.630028	0.0237978	-0.676671	-0.583385	0		91396	-0.576906	0.0281229	-0.632026	-0.521786	0
Total lipids in large HDL	91419	-0.297559	0.0147026	-0.326376	-0.268743	0		91396	-0.0908407	0.0185919	-0.12728	-0.0544013	1.03e-06		91514	-0.625912	0.0239268	-0.672808	-0.579016	0		91396	-0.577512	0.0283241	-0.633026	-0.521998	0
Phospholipids in large HDL	91419	-0.282328	0.0148183	-0.311371	-0.253285	0		91396	-0.0838429	0.0187491	-0.12059	-0.0470954	7.75e-06		91514	-0.599019	0.0240988	-0.646252	-0.551786	0		91396	-0.554432	0.0285808	-0.610449	-0.498414	0
Cholesterol in large HDL	91419	-0.314486	0.0145989	-0.3431	-0.285873	0		91396	-0.092106	0.0184535	-0.128274	-0.0559377	6e-07		91514	-0.670326	0.0237735	-0.716921	-0.623731	0		91396	-0.621231	0.028109	-0.676323	-0.566138	0
Cholesteryl esters in large HDL	91419	-0.319793	0.0145918	-0.348393	-0.291194	0		91396	-0.0944884	0.0184319	-0.130614	-0.0583625	2.95e-07		91514	-0.679707	0.023768	-0.726291	-0.633122	0		91396	-0.629356	0.0280819	-0.684396	-0.574317	0
Free cholesterol in large HDL	91419	-0.293414	0.0146668	-0.322161	-0.264668	0		91396	-0.0830692	0.018579	-0.119484	-0.046655	7.78e-06		91514	-0.632094	0.0238526	-0.678844	-0.585344	0		91396	-0.587763	0.0282807	-0.643192	-0.532334	0
Triglycerides in large HDL	91419	-0.0438943	0.0169924	-0.0771989	-0.0105898	0.0097898		91396	-0.0971686	0.0214332	-0.139177	-0.0551602	5.8e-06		91514	0.094824	0.0273276	0.0412629	0.148385	0.0005207		91396	0.147345	0.0327683	0.0831207	0.21157	6.91e-06
Concentration of medium HDL particles	91419	-0.191938	0.0156779	-0.222666	-0.16121	1.84e-34		91396	-0.093878	0.019879	-0.13284	-0.054916	2.33e-06		91514	-0.32277	0.0254951	-0.372739	-0.2728	9.84e-37		91396	-0.273021	0.0304288	-0.33266	-0.213382	2.9e-19
Total lipids in medium HDL	91419	-0.164408	0.015841	-0.195456	-0.13336	3.1e-25		91396	-0.0846694	0.0200841	-0.124033	-0.0453053	2.49e-05		91514	-0.266573	0.0257309	-0.317005	-0.216141	3.77e-25		91396	-0.22181	0.0307663	-0.282111	-0.161509	5.62e-13
Phospholipids in medium HDL	91419	-0.129225	0.0160136	-0.160611	-0.097839	7.05e-16		91396	-0.0730787	0.0202836	-0.112834	-0.0333234	0.0003148		91514	-0.194588	0.0259458	-0.245441	-0.143735	6.39e-14		91396	-0.155989	0.0310788	-0.216902	-0.0950757	5.19e-07
Cholesterol in medium HDL	91419	-0.221093	0.0155383	-0.251548	-0.190639	0		91396	-0.091433	0.0197315	-0.130106	-0.0527598	3.59e-06		91514	-0.409308	0.0253616	-0.459016	-0.3596	0		91396	-0.361046	0.0302283	-0.420292	-0.301799	6.98e-33
Cholesteryl esters in medium HDL	91419	-0.223121	0.0155696	-0.253637	-0.192605	0		91396	-0.0897351	0.0197726	-0.128489	-0.0509815	5.67e-06		91514	-0.418656	0.0254241	-0.468486	-0.368826	0		91396	-0.371356	0.0303037	-0.43075	-0.311962	1.59e-34
Free cholesterol in medium HDL	91419	-0.208212	0.0154724	-0.238538	-0.177887	0		91396	-0.096179	0.0196358	-0.134664	-0.0576936	9.67e-07		91514	-0.363247	0.0251843	-0.412608	-0.313887	0		91396	-0.312215	0.0300277	-0.371068	-0.253362	2.54e-25
Triglycerides in medium HDL	91419	0.161795	0.016915	0.128642	0.194947	1.12e-21		91396	-0.0268345	0.0212548	-0.0684932	0.0148241	0.206763		91514	0.511176	0.0270519	0.458155	0.564197	0		91396	0.526044	0.0325214	0.462303	0.589784	0
Concentration of small HDL particles	91419	0.0188137	0.0171555	-0.0148105	0.0524378	0.272792		91396	-0.0614007	0.0216319	-0.103798	-0.019003	0.0045335		91514	0.193115	0.0273672	0.139476	0.246753	1.71e-12		91396	0.225761	0.033047	0.16099	0.290532	8.4e-12
Total lipids in small HDL	91419	0.0520711	0.0169529	0.0188441	0.0852982	0.0021297		91396	-0.0523101	0.0213342	-0.0941243	-0.0104959	0.0142089		91514	0.265132	0.0270316	0.212151	0.318113	1.04e-22		91396	0.292905	0.0326208	0.228969	0.356841	2.73e-19
Phospholipids in small HDL	91419	0.0501301	0.0168382	0.0171277	0.0831324	0.0029094		91396	-0.0464782	0.0211947	-0.088019	-0.0049374	0.0283131		91514	0.246414	0.0269015	0.193688	0.29914	5.2e-20		91396	0.27103	0.0324326	0.207464	0.334597	6.45e-17
Cholesterol in small HDL	91419	-0.0154579	0.0171624	-0.0490957	0.0181798	0.367757		91396	-0.0677064	0.0216752	-0.110189	-0.0252238	0.001786		91514	0.111951	0.0274616	0.0581268	0.165774	4.57e-05		91396	0.147788	0.0331359	0.0828426	0.212733	8.19e-06
Cholesteryl esters in small HDL	91419	-0.0092566	0.0172598	-0.0430853	0.0245721	0.591746		91396	-0.0564294	0.02181	-0.0991762	-0.0136825	0.0096727		91514	0.104151	0.0276311	0.0499952	0.158307	0.0001637		91396	0.133822	0.0333325	0.068491	0.199152	5.95e-05
Free cholesterol in small HDL	91419	-0.0312914	0.0168316	-0.0642807	0.001698	0.0630154		91396	-0.0906961	0.0212181	-0.132283	-0.0491094	1.92e-05		91514	0.118305	0.0268835	0.0656146	0.170996	1.08e-05		91396	0.166888	0.0324187	0.103349	0.230428	2.63e-07
Triglycerides in small HDL	91419	0.255714	0.0161041	0.224151	0.287278	0		91396	0.0109291	0.0201441	-0.0285525	0.0504107	0.587442		91514	0.688272	0.0257972	0.63771	0.738834	0		91396	0.683164	0.0308689	0.622662	0.743665	0
Phospholipids to total lipids ratio in chylomicrons and extremely large VLDL	88863	0.152044	0.0170988	0.118531	0.185557	6e-19		88840	-0.0019821	0.0218792	-0.0448646	0.0409004	0.927817		88957	0.430376	0.0276945	0.376096	0.484656	0		88840	0.430951	0.0334443	0.365401	0.496501	5.42e-38
Cholesterol to total lipids ratio in chylomicrons and extremely large VLDL	88863	-0.0920837	0.017422	-0.12623	-0.0579371	1.25e-07		88840	-0.0271482	0.0221731	-0.0706066	0.0163103	0.22081		88957	-0.193477	0.0280038	-0.248364	-0.138591	4.88e-12		88840	-0.179712	0.0338479	-0.246053	-0.113372	1.1e-07
Cholesteryl esters to total lipids ratio in chylomicrons and extremely large VLDL	88863	-0.0802442	0.0177444	-0.115023	-0.0454658	6.12e-06		88840	-0.0317312	0.0227068	-0.0762357	0.0127733	0.162284		88957	-0.150194	0.0286567	-0.20636	-0.0940279	1.6e-07		88840	-0.133918	0.0347375	-0.202002	-0.0658334	0.0001157
Free cholesterol to total lipids ratio in chylomicrons and extremely large VLDL	88863	-0.0924111	0.0166506	-0.125046	-0.0597765	2.86e-08		88840	-0.0126611	0.0209508	-0.053724	0.0284018	0.545627		88957	-0.227416	0.026479	-0.279314	-0.175518	8.81e-18		88840	-0.221335	0.0318422	-0.283744	-0.158925	3.63e-12
Triglycerides to total lipids ratio in chylomicrons and extremely large VLDL	88863	0.0321331	0.0172993	-0.001773	0.0660391	0.0632438		88840	0.0246883	0.0220162	-0.0184627	0.0678394	0.26213		88957	0.0314617	0.0278486	-0.0231206	0.086044	0.258585		88840	0.0190836	0.0336555	-0.0468799	0.085047	0.570696
Phospholipids to total lipids ratio in very large VLDL	90824	0.135204	0.0166694	0.102533	0.167876	5.02e-16		90801	0.0546134	0.021368	0.0127329	0.096494	0.0105929		90919	0.25392	0.0275796	0.199865	0.307975	3.36e-20		90801	0.224837	0.0332586	0.159651	0.290023	1.38e-11
Cholesterol to total lipids ratio in very large VLDL	90824	-0.191447	0.0162492	-0.223295	-0.159599	4.84e-32		90801	-0.0114907	0.0206659	-0.0519951	0.0290137	0.578196		90919	-0.507794	0.0263404	-0.55942	-0.456167	0		90801	-0.50279	0.0317777	-0.565073	-0.440507	0
Cholesteryl esters to total lipids ratio in very large VLDL	90824	-0.196082	0.0163134	-0.228055	-0.164108	2.8e-33		90801	-0.0188902	0.0207609	-0.0595808	0.0218004	0.362879		90919	-0.503911	0.0264705	-0.555792	-0.452029	0		90801	-0.494938	0.031924	-0.557508	-0.432368	0
Free cholesterol to total lipids ratio in very large VLDL	90824	-0.139563	0.0164154	-0.171736	-0.107389	1.86e-17		90801	0.018113	0.0208403	-0.0227333	0.0589593	0.384775		90919	-0.43035	0.0266926	-0.482667	-0.378033	0		90801	-0.441016	0.0322177	-0.504162	-0.377871	0
Triglycerides to total lipids ratio in very large VLDL	90824	0.143243	0.0163785	0.111141	0.175344	2.22e-18		90801	-0.0066953	0.0208414	-0.0475437	0.0341531	0.74802		90919	0.41437	0.0264567	0.362516	0.466224	0		90801	0.419029	0.0319737	0.356362	0.481696	0
Phospholipids to total lipids ratio in large VLDL	91417	0.238612	0.0160361	0.207181	0.270042	0		91394	0.0523316	0.0204655	0.0122199	0.0924433	0.0105562		91512	0.547354	0.0261214	0.496157	0.598551	0		91394	0.520076	0.0314172	0.4585	0.581653	0
Cholesterol to total lipids ratio in large VLDL	91417	-0.0529221	0.0164155	-0.0850959	-0.0207483	0.0012645		91394	0.0314043	0.0208417	-0.0094447	0.0722532	0.131861		91512	-0.217888	0.0265382	-0.269902	-0.165874	2.21e-16		91394	-0.235358	0.0320561	-0.298187	-0.172529	2.1e-13
Cholesteryl esters to total lipids ratio in large VLDL	91417	-0.137482	0.0158581	-0.168564	-0.106401	4.34e-18		91394	-0.000499	0.019992	-0.0396827	0.0386846	0.980085		91512	-0.381788	0.025598	-0.431959	-0.331617	0		91394	-0.382446	0.0307878	-0.442789	-0.322103	1.99e-35
Free cholesterol to total lipids ratio in large VLDL	91417	0.180358	0.0166074	0.147808	0.212907	1.79e-27		91394	0.0995365	0.0211895	0.0580058	0.141067	2.63e-06		91512	0.278895	0.0270129	0.225951	0.33184	5.46e-25		91394	0.225878	0.0325115	0.162157	0.289599	3.71e-12
Triglycerides to total lipids ratio in large VLDL	91417	-0.101611	0.0167856	-0.13451	-0.0687113	1.42e-09		91394	-0.0535881	0.0215513	-0.0958278	-0.0113484	0.0128991		91512	-0.162861	0.027352	-0.21647	-0.109252	2.61e-09		91394	-0.134127	0.033109	-0.19902	-0.0692347	5.1e-05
Phospholipids to total lipids ratio in medium VLDL	91419	-0.0917236	0.0145664	-0.120273	-0.0631741	3.04e-10		91396	0.0287859	0.0186339	-0.0077358	0.0653077	0.12239		91514	-0.321352	0.0235598	-0.367528	-0.275175	0		91396	-0.336667	0.028475	-0.392477	-0.280857	2.96e-32
Cholesterol to total lipids ratio in medium VLDL	91419	-0.184534	0.0145064	-0.212966	-0.156102	4.53e-37		91396	0.0047487	0.0184282	-0.0313699	0.0408672	0.796649		91514	-0.525462	0.0235151	-0.571551	-0.479374	0		91396	-0.528331	0.0282737	-0.583747	-0.472916	0
Cholesteryl esters to total lipids ratio in medium VLDL	91419	-0.196737	0.0145252	-0.225206	-0.168268	0		91396	0.0030773	0.0184525	-0.033089	0.0392436	0.867551		91514	-0.555592	0.0235699	-0.601788	-0.509396	0		91396	-0.557629	0.0283269	-0.613148	-0.502109	0
Free cholesterol to total lipids ratio in medium VLDL	91419	-0.142865	0.0145657	-0.171413	-0.114317	1.04e-22		91396	0.0094141	0.0185017	-0.0268486	0.0456769	0.610876		91514	-0.420161	0.0235327	-0.466284	-0.374038	0		91396	-0.425336	0.0283321	-0.480866	-0.369806	0
Triglycerides to total lipids ratio in medium VLDL	91419	0.167408	0.0144794	0.139029	0.195787	6.43e-31		91396	-0.0100087	0.018426	-0.046123	0.0261056	0.587003		91514	0.489677	0.0234666	0.443683	0.535671	0		91396	0.495276	0.0282499	0.439907	0.550645	0
Phospholipids to total lipids ratio in small VLDL	91419	-0.174143	0.015433	-0.204391	-0.143895	1.58e-29		91396	0.0109075	0.0196931	-0.0276902	0.0495053	0.579663		91514	-0.510162	0.0250959	-0.559349	-0.460975	0		91396	-0.516367	0.0301747	-0.575508	-0.457226	0
Cholesterol to total lipids ratio in small VLDL	91419	-0.0920798	0.0156264	-0.122707	-0.0614527	3.8e-09		91396	0.042611	0.0199062	0.0035956	0.0816265	0.0323071		91514	-0.352985	0.0252729	-0.402519	-0.303451	0		91396	-0.375898	0.0304698	-0.435618	-0.316179	5.74e-35
Cholesteryl esters to total lipids ratio in small VLDL	91419	-0.0067354	0.0161253	-0.0383403	0.0248695	0.676173		91396	0.0729402	0.0205406	0.0326813	0.113199	0.0003837		91514	-0.183433	0.0259954	-0.234383	-0.132483	1.71e-12		91396	-0.222364	0.0313812	-0.28387	-0.160858	1.38e-12
Free cholesterol to total lipids ratio in small VLDL	91419	-0.185225	0.0152017	-0.21502	-0.15543	3.76e-34		91396	-0.0007298	0.0193733	-0.0387008	0.0372411	0.969949		91514	-0.514922	0.024737	-0.563405	-0.466438	0		91396	-0.51489	0.029707	-0.573114	-0.456665	0
Triglycerides to total lipids ratio in small VLDL	91419	0.119265	0.0155254	0.0888354	0.149694	1.57e-14		91396	-0.0333954	0.019787	-0.0721773	0.0053865	0.0914607		91514	0.407959	0.025155	0.358656	0.457262	0		91396	0.426023	0.0303051	0.366626	0.48542	0
Phospholipids to total lipids ratio in very small VLDL	91419	0.242672	0.0155661	0.212163	0.273181	0		91396	0.147134	0.019699	0.108524	0.185743	8.08e-14		91514	0.342914	0.0254253	0.293082	0.392747	0		91396	0.265703	0.0303295	0.206258	0.325148	1.94e-18
Cholesterol to total lipids ratio in very small VLDL	91419	-0.212981	0.0140647	-0.240548	-0.185415	0		91396	-0.0409385	0.0177846	-0.0757956	-0.0060815	0.0213399		91514	-0.501977	0.0229716	-0.547001	-0.456954	0		91396	-0.480469	0.0274202	-0.534211	-0.426726	0
Cholesteryl esters to total lipids ratio in very small VLDL	91419	-0.22671	0.0139698	-0.254091	-0.19933	0		91396	-0.0471011	0.0176888	-0.0817706	-0.0124317	0.0077502		91514	-0.52622	0.022873	-0.571051	-0.48139	0		91396	-0.501511	0.0272761	-0.554972	-0.448051	0
Free cholesterol to total lipids ratio in very small VLDL	91419	-0.064041	0.0154355	-0.0942942	-0.0337879	3.34e-05		91396	0.0120592	0.0194697	-0.0261007	0.0502191	0.535665		91514	-0.207062	0.0250063	-0.256073	-0.158051	1.23e-16		91396	-0.213139	0.0300208	-0.271979	-0.1543	1.25e-12
Triglycerides to total lipids ratio in very small VLDL	91419	0.187801	0.0141115	0.160143	0.215459	0		91396	0.0146456	0.0178522	-0.020344	0.0496352	0.411998		91514	0.491528	0.0229746	0.446499	0.536558	0		91396	0.483814	0.0274962	0.429923	0.537706	0
Phospholipids to total lipids ratio in IDL	91419	0.0338918	0.0166583	0.0012422	0.0665415	0.0418977		91396	-0.0006906	0.0210431	-0.0419344	0.0405531	0.973818		91514	0.093854	0.0268139	0.0412997	0.146408	0.0004649		91396	0.094651	0.0321729	0.0315933	0.157709	0.0032615
Cholesterol to total lipids ratio in IDL	91419	-0.184779	0.0148152	-0.213816	-0.155742	1.06e-35		91396	-0.0484766	0.0186681	-0.0850654	-0.0118877	0.0094108		91514	-0.404963	0.0242573	-0.452507	-0.35742	0		91396	-0.379642	0.0288819	-0.43625	-0.323034	0
Cholesteryl esters to total lipids ratio in IDL	91419	-0.181946	0.0151553	-0.21165	-0.152242	3.33e-33		91396	-0.0635572	0.0191338	-0.101059	-0.0260557	0.0008946		91514	-0.362508	0.0248748	-0.411262	-0.313755	0		91396	-0.3293	0.0296293	-0.387373	-0.271228	1.07e-28
Free cholesterol to total lipids ratio in IDL	91419	-0.0969559	0.0156823	-0.127693	-0.0662191	6.31e-10		91396	0.0111757	0.0197543	-0.0275421	0.0498935	0.571575		91514	-0.296355	0.02529	-0.345923	-0.246788	1.03e-31		91396	-0.302214	0.0303682	-0.361735	-0.242694	2.48e-23
Triglycerides to total lipids ratio in IDL	91419	0.21196	0.0143533	0.183828	0.240092	0		91396	0.0591666	0.0179836	0.0239194	0.0944138	0.0010018		91514	0.457261	0.023453	0.411294	0.503228	0		91396	0.426194	0.027833	0.371643	0.480746	0
Phospholipids to total lipids ratio in large LDL	91419	0.109937	0.0160675	0.0784448	0.141428	7.8e-12		91396	0.116104	0.0204461	0.0760305	0.156178	1.36e-08		91514	0.046848	0.0263426	-0.0047824	0.0984785	0.0753356		91396	-0.0158748	0.0316283	-0.0778651	0.0461155	0.615725
Cholesterol to total lipids ratio in large LDL	91419	-0.243723	0.0140107	-0.271184	-0.216263	0		91396	-0.127248	0.0178219	-0.162178	-0.0923175	9.33e-13		91514	-0.392825	0.0234232	-0.438733	-0.346916	0		91396	-0.325331	0.0278769	-0.379968	-0.270693	1.81e-31
Cholesteryl esters to total lipids ratio in large LDL	91419	-0.11543	0.0153391	-0.145494	-0.0853654	5.27e-14		91396	-0.149366	0.0197424	-0.18806	-0.110672	3.86e-14		91514	0.0152859	0.025602	-0.0348931	0.0654648	0.550468		91396	0.0946932	0.0310046	0.0339254	0.155461	0.0022569
Free cholesterol to total lipids ratio in large LDL	91419	-0.232874	0.0143891	-0.261076	-0.204672	0		91396	-0.0335611	0.0181338	-0.0691026	0.0019805	0.0642056		91514	-0.574234	0.0234559	-0.620206	-0.528261	0		91396	-0.556611	0.0279212	-0.611336	-0.501887	0
Triglycerides to total lipids ratio in large LDL	91419	0.205166	0.0145586	0.176632	0.233701	0		91396	0.0815707	0.0183449	0.0456155	0.117526	8.73e-06		91514	0.387401	0.023963	0.340435	0.434368	0		91396	0.34463	0.0285393	0.288694	0.400566	1.42e-33
Phospholipids to total lipids ratio in medium LDL	91419	-0.0515953	0.0167403	-0.0844057	-0.018785	0.0020554		91396	0.0565117	0.0213071	0.0147505	0.0982729	0.0079959		91514	-0.270599	0.0271003	-0.323715	-0.217484	1.77e-23		91396	-0.300434	0.0326726	-0.364472	-0.236398	3.74e-20
Cholesterol to total lipids ratio in medium LDL	91419	-0.116306	0.0146166	-0.144954	-0.0876575	1.76e-15		91396	-0.0750651	0.018462	-0.11125	-0.0388802	4.78e-05		91514	-0.153874	0.0238027	-0.200526	-0.107221	1.02e-10		91396	-0.114962	0.0285552	-0.170929	-0.0589945	5.67e-05
Cholesteryl esters to total lipids ratio in medium LDL	91419	0.149783	0.0161848	0.118062	0.181505	2.15e-20		91396	-0.0205216	0.0205925	-0.0608822	0.0198389	0.318978		91514	0.464489	0.0261425	0.413251	0.515728	0		91396	0.474913	0.0315344	0.413107	0.536719	0
Free cholesterol to total lipids ratio in medium LDL	91419	-0.259517	0.0152649	-0.289436	-0.229599	0		91396	-0.0478575	0.0192064	-0.0855013	-0.0102136	0.0127118		91514	-0.615224	0.0247954	-0.663822	-0.566626	0		91396	-0.590197	0.0295298	-0.648074	-0.53232	0
Triglycerides to total lipids ratio in medium LDL	91419	0.153557	0.0151221	0.123918	0.183196	3.16e-24		91396	0.0525852	0.0189786	0.0153879	0.0897825	0.0055925		91514	0.307969	0.0246499	0.259656	0.356281	8.08e-36		91396	0.28099	0.029406	0.223355	0.338624	1.23e-21
Phospholipids to total lipids ratio in small LDL	91419	-0.129314	0.0163483	-0.161356	-0.0972716	2.58e-15		91396	0.0416958	0.0207851	0.0009577	0.0824339	0.0448521		91514	-0.455197	0.0264308	-0.507001	-0.403394	0		91396	-0.477373	0.0319594	-0.540012	-0.414733	0
Cholesterol to total lipids ratio in small LDL	91419	-0.0605347	0.0155387	-0.09099	-0.0300794	9.79e-05		91396	-0.065148	0.0197353	-0.103828	-0.0264676	0.0009631		91514	-0.0203614	0.025166	-0.0696858	0.028963	0.418467		91396	0.0135635	0.0303461	-0.0459137	0.0730408	0.654903
Cholesteryl esters to total lipids ratio in small LDL	91419	0.143973	0.016263	0.112098	0.175848	8.54e-19		91396	-0.0182136	0.0206514	-0.0586896	0.0222624	0.3778		91514	0.442755	0.0263892	0.391033	0.494477	0		91396	0.452322	0.0318384	0.389919	0.514724	0
Free cholesterol to total lipids ratio in small LDL	91419	-0.216084	0.0156812	-0.246818	-0.185349	0		91396	-0.0470925	0.0196936	-0.0856912	-0.0084938	0.0167906		91514	-0.49502	0.0255634	-0.545124	-0.444917	0		91396	-0.470586	0.0304913	-0.530348	-0.410824	0
Triglycerides to total lipids ratio in small LDL	91419	0.194166	0.0152552	0.164267	0.224066	4.14e-37		91396	0.031631	0.0191412	-0.005885	0.069147	0.09843		91514	0.468971	0.0248076	0.420349	0.517593	0		91396	0.452954	0.0295829	0.394972	0.510935	0
Phospholipids to total lipids ratio in very large HDL	91410	-0.176691	0.0142357	-0.204593	-0.148789	2.26e-35		91387	-0.0227297	0.0178942	-0.0578017	0.0123424	0.204005		91505	-0.443645	0.0227071	-0.48815	-0.39914	0		91387	-0.43125	0.0271865	-0.484534	-0.377965	0
Cholesterol to total lipids ratio in very large HDL	91410	0.0841786	0.0153623	0.0540691	0.114288	4.26e-08		91387	0.0115074	0.0193066	-0.0263328	0.0493475	0.551153		91505	0.210882	0.0244675	0.162927	0.258837	6.76e-18		91387	0.204093	0.0293424	0.146583	0.261603	3.51e-12
Cholesteryl esters to total lipids ratio in very large HDL	91410	-0.144854	0.0155806	-0.175392	-0.114317	1.44e-20		91387	-0.0723032	0.0194699	-0.110463	-0.0341429	0.0002043		91505	-0.239581	0.0253542	-0.289274	-0.189888	3.41e-21		91387	-0.201617	0.0301417	-0.260694	-0.14254	2.25e-11
Free cholesterol to total lipids ratio in very large HDL	91410	0.240621	0.0133308	0.214493	0.266749	0		91387	0.0803057	0.0167365	0.0475028	0.113109	1.6e-06		91505	0.491446	0.0216719	0.44897	0.533922	0		91387	0.448306	0.0256048	0.398121	0.49849	0
Triglycerides to total lipids ratio in very large HDL	91410	0.203311	0.0132846	0.177273	0.229348	0		91387	0.0252532	0.0167159	-0.0075093	0.0580157	0.130856		91505	0.511124	0.0218959	0.468209	0.55404	0		91387	0.498032	0.026093	0.44689	0.549173	0
Phospholipids to total lipids ratio in large HDL	91419	0.26599	0.0138594	0.238826	0.293154	0		91396	0.111796	0.0173072	0.0778747	0.145718	1.05e-10		91514	0.492161	0.022979	0.447122	0.537199	0		91396	0.431769	0.0269683	0.378912	0.484626	0
Cholesterol to total lipids ratio in large HDL	91419	-0.289871	0.0139564	-0.317225	-0.262517	0		91396	-0.0786447	0.0174656	-0.112877	-0.0444128	6.71e-06		91514	-0.631975	0.0229142	-0.676886	-0.587064	0		91396	-0.590049	0.0269936	-0.642956	-0.537143	0
Cholesteryl esters to total lipids ratio in large HDL	91419	-0.296765	0.0144566	-0.325099	-0.26843	0		91396	-0.08686	0.0180499	-0.122237	-0.0514829	1.49e-06		91514	-0.632281	0.0236352	-0.678605	-0.585956	0		91396	-0.586146	0.0278577	-0.640746	-0.531546	0
Free cholesterol to total lipids ratio in large HDL	91419	-0.158123	0.0136718	-0.184919	-0.131327	6.15e-31		91396	-0.0170485	0.0172716	-0.0509002	0.0168032	0.323602		91514	-0.404736	0.0225064	-0.448847	-0.360624	0		91396	-0.394949	0.0267489	-0.447376	-0.342522	0
Triglycerides to total lipids ratio in large HDL	91419	0.238941	0.0155381	0.208487	0.269395	0		91396	0.0279956	0.0192975	-0.0098267	0.065818	0.146851		91514	0.60249	0.0260339	0.551465	0.653516	0		91396	0.588301	0.0306519	0.528225	0.648378	0
Phospholipids to total lipids ratio in medium HDL	91419	0.340595	0.0150514	0.311094	0.370095	0		91396	0.135202	0.0190546	0.0978554	0.172548	1.29e-12		91514	0.644457	0.0257381	0.594011	0.694902	0		91396	0.572933	0.0302331	0.513677	0.632189	0
Cholesterol to total lipids ratio in medium HDL	91419	-0.310497	0.0156005	-0.341073	-0.27992	0		91396	-0.0739787	0.0196786	-0.112548	-0.0354095	0.0001704		91514	-0.697967	0.0255875	-0.748117	-0.647816	0		91396	-0.659403	0.0303388	-0.718866	-0.59994	0
Cholesteryl esters to total lipids ratio in medium HDL	91419	-0.280248	0.0160939	-0.311792	-0.248705	0		91396	-0.0532336	0.0202715	-0.092965	-0.0135022	0.0086387		91514	-0.660018	0.026237	-0.711441	-0.608594	0		91396	-0.632661	0.0312295	-0.69387	-0.571453	0
Free cholesterol to total lipids ratio in medium HDL	91419	-0.287258	0.0143743	-0.315431	-0.259085	0		91396	-0.117625	0.0181743	-0.153246	-0.0820035	9.67e-11		91514	-0.53657	0.0236399	-0.582904	-0.490237	0		91396	-0.473827	0.0278987	-0.528507	-0.419146	0
Triglycerides to total lipids ratio in medium HDL	91419	0.263978	0.0159513	0.232714	0.295242	0		91396	0.0254054	0.0203641	-0.0145075	0.0653182	0.212193		91514	0.677438	0.0276135	0.623316	0.731559	0		91396	0.664919	0.0329132	0.600411	0.729428	0
Phospholipids to total lipids ratio in small HDL	91419	-0.0098852	0.0167935	-0.0427998	0.0230294	0.556108		91396	0.026219	0.0211904	-0.0153135	0.0677515	0.215974		91514	-0.0873452	0.0269931	-0.140251	-0.0344398	0.0012129		91396	-0.101628	0.0324493	-0.165228	-0.0380287	0.0017368
Cholesterol to total lipids ratio in small HDL	91419	-0.190066	0.016877	-0.223144	-0.156988	2.03e-29		91396	-0.0424899	0.0213085	-0.0842537	-0.0007261	0.0461478		91514	-0.432968	0.0274067	-0.486685	-0.379252	0		91396	-0.41076	0.0327803	-0.475008	-0.346512	5.07e-36
Cholesteryl esters to total lipids ratio in small HDL	91419	-0.124598	0.0171986	-0.158307	-0.0908897	4.33e-13		91396	-0.011354	0.0217081	-0.053901	0.0311931	0.600953		91514	-0.320023	0.027802	-0.374514	-0.265532	1.16e-30		91396	-0.314597	0.0333385	-0.379939	-0.249255	3.86e-21
Free cholesterol to total lipids ratio in small HDL	91419	-0.222476	0.0160008	-0.253837	-0.191115	0		91396	-0.105829	0.0202359	-0.145491	-0.0661678	1.7e-07		91514	-0.383776	0.0257809	-0.434306	-0.333247	0		91396	-0.326732	0.0307117	-0.386926	-0.266538	1.97e-26
Triglycerides to total lipids ratio in small HDL	91419	0.275557	0.0158039	0.244582	0.306532	0		91396	0.0350308	0.0199903	-0.0041495	0.0742112	0.0797069		91514	0.688307	0.0260432	0.637263	0.739351	0		91396	0.670538	0.0310559	0.60967	0.731407	0
Conventional biochemistry measures (non-NMR)
Total cholesterol	365364	-0.0235537	0.0079244	-0.0390851	-0.0080222	0.0029557		365280	-0.0675566	0.0100854	-0.0873237	-0.0477895	2.11e-11		365760	0.083178	0.0127249	0.0582376	0.108118	6.29e-11		365280	0.118839	0.0153819	0.0886909	0.148987	1.11e-14
Cholesterol in LDL	364720	0.0380973	0.0080188	0.0223807	0.053814	2.02e-06		364636	-0.031219	0.0101788	-0.051169	-0.011269	0.0021617		365116	0.170889	0.0128793	0.145646	0.196132	0		364636	0.187662	0.0155432	0.157197	0.218126	1.46e-33
Cholesterol in HDL	335006	-0.310055	0.0078112	-0.325365	-0.294745	0		334934	-0.130509	0.0100703	-0.150246	-0.110771	2.07e-38		335379	-0.552658	0.0128966	-0.577935	-0.527381	0		334934	-0.484489	0.0153027	-0.514482	-0.454496	0
Total trigylcerides	365075	0.229268	0.0080179	0.213554	0.244983	0		364991	-0.0009811	0.0102332	-0.0210378	0.0190756	0.92362		365470	0.621666	0.0129985	0.59619	0.647143	0		364991	0.622107	0.01565	0.591434	0.65278	0
Apolipoprotein B	363648	0.0988963	0.0082583	0.0827103	0.115082	4.78e-33		363565	0.0097137	0.0104496	-0.0107671	0.0301944	0.352591		364043	0.245875	0.0133016	0.219805	0.271946	0		363565	0.241292	0.0159944	0.209943	0.27264	0
Apolipoprotein A	333049	-0.259537	0.0081006	-0.275414	-0.24366	0		332981	-0.144351	0.0104052	-0.164744	-0.123957	0		333424	-0.38591	0.0133499	-0.412075	-0.359745	0		332981	-0.31067	0.0159048	-0.341843	-0.279498	0
Glucose	334756	0.0784147	0.0070515	0.0645941	0.0922354	9.99e-29		334685	0.0458878	0.0089282	0.0283888	0.0633867	2.75e-07		335130	0.110284	0.0114203	0.0879008	0.132667	4.6e-22		334685	0.0874034	0.0136565	0.0606371	0.11417	1.55e-10
Creatinine	365180	0.0149032	0.0066681	0.001834	0.0279724	0.0254171		365096	0.0226386	0.0083531	0.0062667	0.0390104	0.0067245		365575	-0.0077072	0.0100831	-0.0274697	0.0120553	0.444648		365096	-0.0201447	0.0121017	-0.0438637	0.0035743	0.0959901
Albumin	335139	-0.165705	0.0087977	-0.182948	-0.148461	0		335067	-0.201632	0.0112643	-0.223709	-0.179554	0		335512	-0.0080336	0.0143519	-0.0361628	0.0200957	0.575647		335067	0.0976454	0.0171577	0.064017	0.131274	1.26e-08

### Sheet: ST8. MR_excl statin_men
S Table 8 Mendelian randomization estimates of the effect of BMI and WHR on metabolic traits among men in UK Biobank, excluding statin users
Note: P-values shown as 0.00E+00 represent approximately P<1*10-300 (below limit of estimation)
	Total adiposity, men, excluding statin users														Abdominal adiposity, men, excluding statin users
	BMI, per SD higher														WHR, per SD higher
	Adj. for age, GenPC1-10							Adj. for age, GenPC1-10, WHR							Adj. for age, GenPC1-10							Adj. for age, GenPC1-10, BMI
Standardized outcome	N	Beta	SE	LCL	UCL	P-value		N	Beta	SE	LCL	UCL	P-value		N	Beta	SE	LCL	UCL	P-value		N	Beta	SE	LCL	UCL	P-value
Total cholesterol	39222	-0.102271	0.0295113	-0.160112	-0.04443	0.0005293		39214	-0.0064024	0.0557184	-0.115609	0.102804	0.908519		39278	-0.232139	0.0615069	-0.352691	-0.111588	0.0001605		39214	-0.224836	0.100455	-0.421724	-0.0279484	0.0252091
Total cholesterol minus HDL-C	39222	-0.0262577	0.0304257	-0.085891	0.0333756	0.388132		39214	0.0984566	0.0581122	-0.0154411	0.212354	0.0902176		39278	-0.197985	0.0638402	-0.32311	-0.072861	0.0019269		39214	-0.291922	0.104722	-0.497174	-0.0866696	0.0053104
Remnant cholesterol (non-HDL, non-LDL -cholesterol)	39222	0.0041092	0.0297993	-0.0542963	0.0625147	0.890323		39214	0.103755	0.0565641	-0.0071085	0.214619	0.0666105		39278	-0.133581	0.0620392	-0.255176	-0.011987	0.0313045		39214	-0.23312	0.101766	-0.432578	-0.0336616	0.0219786
VLDL cholesterol	39222	0.0867247	0.0305806	0.0267879	0.146662	0.0045691		39214	0.148873	0.0571743	0.0368133	0.260932	0.0092185		39278	-0.0028843	0.0630759	-0.126511	0.120742	0.963528		39214	-0.144787	0.102791	-0.346253	0.0566794	0.158966
Clinical LDL cholesterol	39222	-0.0615873	0.0306221	-0.121606	-0.0015691	0.0443039		39214	0.0808013	0.0587564	-0.034359	0.195962	0.169072		39278	-0.256641	0.0645841	-0.383223	-0.130058	7.08e-05		39214	-0.333665	0.106035	-0.541489	-0.12584	0.001651
LDL cholesterol	39222	-0.0544343	0.0312132	-0.115611	0.0067424	0.0811673		39214	0.09008	0.0598304	-0.0271854	0.207345	0.132173		39278	-0.252966	0.0658022	-0.381935	-0.123995	0.0001209		39214	-0.338386	0.107901	-0.549869	-0.126904	0.0017122
HDL cholesterol	39222	-0.227346	0.0250213	-0.276386	-0.178305	1.03e-19		39214	-0.271347	0.0466504	-0.36278	-0.179914	6.01e-09		39278	-0.160589	0.0518965	-0.262305	-0.0588741	0.001972		39214	0.101744	0.084182	-0.06325	0.266738	0.22681
Total triglycerides	39222	0.203367	0.0333729	0.137957	0.268777	1.1e-09		39214	0.1752	0.0607551	0.0561217	0.294277	0.0039303		39278	0.233931	0.0681669	0.100327	0.367536	0.0005997		39214	0.0679549	0.109588	-0.146834	0.282743	0.535196
Triglycerides in VLDL	39222	0.20069	0.0331852	0.135648	0.265732	1.47e-09		39214	0.165232	0.0604105	0.0468296	0.283635	0.0062351		39278	0.240481	0.0677243	0.107744	0.373218	0.0003839		39214	0.0850327	0.108905	-0.128418	0.298483	0.434924
Triglycerides in LDL	39222	0.200408	0.0343	0.133181	0.267635	5.13e-09		39214	0.281099	0.0639194	0.155819	0.406379	1.09e-05		39278	0.0869659	0.0711826	-0.0525495	0.226481	0.22181		39214	-0.186758	0.115376	-0.412891	0.0393744	0.105513
Triglycerides in HDL	39222	0.150742	0.0326726	0.0867048	0.214779	3.96e-06		39214	0.0689719	0.0593286	-0.0473099	0.185254	0.245016		39278	0.258238	0.0662229	0.128443	0.388032	9.64e-05		39214	0.192448	0.106935	-0.0171415	0.402037	0.0719134
Total phospholipids in lipoprotein particles	39222	-0.0618431	0.0298196	-0.120288	-0.0033978	0.0380878		39214	-0.0478701	0.0552143	-0.156088	0.0603479	0.385949		39278	-0.0803627	0.0608032	-0.199535	0.0388094	0.186273		39214	-0.0328424	0.099169	-0.22721	0.161525	0.740512
Phospholipids in VLDL	39222	0.152763	0.03166	0.090711	0.214816	1.4e-06		39214	0.183321	0.0584889	0.0686846	0.297957	0.0017228		39278	0.104328	0.0650652	-0.0231973	0.231853	0.108838		39214	-0.0701871	0.105296	-0.276564	0.136189	0.505047
Phospholipids in LDL	39222	-0.0290775	0.0310228	-0.0898812	0.0317261	0.348608		39214	0.12489	0.0598037	0.0076765	0.242103	0.0367685		39278	-0.240523	0.0655839	-0.369065	-0.111981	0.000245		39214	-0.360372	0.107833	-0.571721	-0.149022	0.000832
Phospholipids in HDL	39222	-0.151633	0.0268307	-0.20422	-0.0990458	1.59e-08		39214	-0.244188	0.0505095	-0.343185	-0.145191	1.33e-06		39278	-0.0205349	0.0551809	-0.128688	0.0876178	0.709791		39214	0.215711	0.0907606	0.0378232	0.393598	0.0174683
Total esterified cholesterol	39222	-0.115964	0.0293962	-0.17358	-0.0583486	7.98e-05		39214	-0.0213019	0.0554629	-0.130007	0.0874033	0.700922		39278	-0.243829	0.0612958	-0.363966	-0.123691	6.95e-05		39214	-0.222139	0.100037	-0.418207	-0.0260702	0.0263801
Cholesteryl esters in VLDL	39222	0.0552838	0.0300943	-0.0037	0.114268	0.0662074		39214	0.132888	0.0566062	0.0219417	0.243834	0.0188956		39278	-0.0542134	0.0622002	-0.176123	0.0676967	0.383429		39214	-0.181259	0.101718	-0.380623	0.0181046	0.0747532
Cholesteryl esters in LDL	39222	-0.037176	0.0314009	-0.0987205	0.0243686	0.236447		39214	0.100222	0.0600443	-0.0174628	0.217906	0.0950914		39278	-0.226658	0.0660518	-0.356117	-0.0971989	0.0006002		39214	-0.321596	0.108223	-0.533709	-0.109483	0.0029624
Cholesteryl esters in HDL	39222	-0.237486	0.0252934	-0.287061	-0.187912	6.04e-21		39214	-0.287748	0.047267	-0.38039	-0.195106	1.15e-09		39278	-0.162216	0.0525847	-0.26528	-0.059152	0.0020365		39214	0.116239	0.0853261	-0.0509972	0.283475	0.173106
Total free cholesterol	39222	-0.0658301	0.0298069	-0.124251	-0.0074097	0.0272057		39214	0.0311838	0.0563186	-0.0791986	0.141566	0.579781		39278	-0.19818	0.062024	-0.319745	-0.0766149	0.0013973		39214	-0.22719	0.101434	-0.425997	-0.0283837	0.0251046
Free cholesterol in VLDL	39222	0.125779	0.0313033	0.0644257	0.187132	5.87e-05		39214	0.165045	0.0580304	0.0513073	0.278782	0.0044536		39278	0.0659534	0.0643534	-0.060177	0.192084	0.305428		39214	-0.0908557	0.104391	-0.295459	0.113748	0.384116
Free cholesterol in LDL	39222	-0.0982511	0.0307855	-0.15859	-0.0379125	0.0014155		39214	0.0596992	0.0591594	-0.0562511	0.175649	0.312915		39278	-0.313307	0.0651269	-0.440953	-0.185661	1.5e-06		39214	-0.370184	0.106879	-0.579663	-0.160705	0.000533
Free cholesterol in HDL	39222	-0.185156	0.0246587	-0.233486	-0.136826	5.97e-14		39214	-0.206103	0.0455764	-0.295431	-0.116775	6.12e-06		39278	-0.149965	0.0506686	-0.249274	-0.0506562	0.0030792		39214	0.048369	0.0821029	-0.11255	0.209288	0.555777
Total lipids in lipoprotein particles	39222	-0.0051619	0.0314183	-0.0667407	0.0564168	0.869497		39214	0.0437495	0.0584296	-0.0707704	0.158269	0.454004		39278	-0.0739514	0.0644872	-0.200344	0.0524412	0.251481		39214	-0.114069	0.105034	-0.319932	0.0917933	0.277468
Total lipids in VLDL	39222	0.169733	0.0322941	0.106438	0.233028	1.47e-07		39214	0.174117	0.0592084	0.0580709	0.290164	0.0032742		39278	0.156127	0.0661361	0.0265029	0.285752	0.0182407		39214	-0.0086414	0.106663	-0.217696	0.200414	0.935429
Total lipids in LDL	39222	-0.0329318	0.0312659	-0.0942119	0.0283483	0.292212		39214	0.114471	0.0600407	-0.0032063	0.232149	0.0565773		39278	-0.235592	0.065936	-0.364824	-0.10636	0.0003529		39214	-0.344966	0.108226	-0.557085	-0.132848	0.0014352
Total lipids in HDL	39222	-0.179866	0.0260644	-0.230952	-0.128781	5.17e-12		39214	-0.254251	0.0489184	-0.35013	-0.158373	2.02e-07		39278	-0.0728641	0.0537246	-0.178163	0.0324343	0.175019		39214	0.173091	0.0880009	0.0006118	0.345569	0.0491928
Total concentration of lipoprotein particles	39222	-0.159728	0.0293394	-0.217232	-0.102224	5.21e-08		39214	-0.21982	0.0545767	-0.326788	-0.112852	5.63e-05		39278	-0.0757712	0.0598024	-0.192982	0.0414393	0.205146		39214	0.139298	0.0979953	-0.0527695	0.331365	0.155179
Concentration of VLDL particles	39222	0.11762	0.0314104	0.0560563	0.179183	0.0001807		39214	0.167654	0.0583385	0.0533124	0.281995	0.0040555		39278	0.0440801	0.0645594	-0.082454	0.170614	0.494743		39214	-0.116156	0.104878	-0.321713	0.0894014	0.268064
Concentration of LDL particles	39222	-0.0041237	0.0309789	-0.0648412	0.0565939	0.894105		39214	0.144027	0.0595873	0.0272384	0.260816	0.0156455		39278	-0.208453	0.0653218	-0.336481	-0.0804241	0.001417		39214	-0.346394	0.107394	-0.556883	-0.135906	0.0012577
Concentration of HDL particles	39222	-0.168554	0.0290941	-0.225578	-0.111531	6.9e-09		39214	-0.253696	0.0544036	-0.360325	-0.147066	3.11e-06		39278	-0.0499616	0.0594186	-0.16642	0.0664968	0.400437		39214	0.197817	0.0976657	0.0063962	0.389239	0.0428207
Average diameter for VLDL particles	39222	0.185265	0.0291083	0.128214	0.242316	1.96e-10		39214	0.138451	0.0528475	0.0348721	0.24203	0.0087974		39278	0.240128	0.0588646	0.124756	0.355501	4.52e-05		39214	0.110878	0.0948025	-0.0749321	0.296687	0.242177
Average diameter for LDL particles	39222	-0.165096	0.0332085	-0.230184	-0.100009	6.64e-07		39214	-0.0244147	0.0618445	-0.145628	0.0967983	0.693008		39278	-0.349995	0.0683864	-0.48403	-0.21596	3.09e-07		39214	-0.33024	0.111404	-0.548587	-0.111893	0.0030332
Average diameter for HDL particles	39222	-0.21538	0.0254953	-0.26535	-0.16541	2.97e-17		39214	-0.232436	0.0467359	-0.324037	-0.140836	6.58e-07		39278	-0.181509	0.0525558	-0.284517	-0.0785017	0.0005531		39214	0.0394015	0.0842339	-0.125694	0.204497	0.639954
Phosphoglycerides	39200	-0.0628357	0.0299542	-0.121545	-0.0041265	0.0359295		39192	-0.090314	0.0552428	-0.198588	0.0179599	0.102079		39256	-0.0241941	0.0605463	-0.142863	0.0944745	0.689454		39192	0.0642102	0.0989227	-0.129675	0.258095	0.516277
Ratio of triglycerides to phosphoglycerides	39200	0.267488	0.0317023	0.205352	0.329623	3.24e-17		39192	0.25597	0.0582707	0.141762	0.370179	1.12e-05		39256	0.272685	0.0654868	0.144333	0.401036	3.13e-05		39192	0.0289463	0.105207	-0.177255	0.235147	0.78321
Total cholines	39200	-0.0929681	0.0292653	-0.150327	-0.0356092	0.0014894		39192	-0.103097	0.0541	-0.209131	0.002937	0.0566923		39256	-0.0773523	0.0593581	-0.193692	0.0389875	0.192525		39192	0.0233794	0.0969181	-0.166576	0.213335	0.809378
Phosphatidylcholines	39200	-0.0928476	0.0291195	-0.149921	-0.0357744	0.0014301		39192	-0.121542	0.0538395	-0.227066	-0.0160186	0.0239776		39256	-0.0519495	0.0589007	-0.167393	0.0634936	0.377785		39192	0.0668319	0.0963553	-0.122021	0.255685	0.487934
Sphingomyelins	39200	-0.144611	0.0284397	-0.200352	-0.0888705	3.68e-07		39192	-0.0783266	0.0532672	-0.182728	0.0260751	0.14144		39256	-0.23075	0.0590291	-0.346445	-0.115055	9.26e-05		39192	-0.155758	0.0960189	-0.343951	0.0324359	0.10477
Apolipoprotein B	39222	0.0119445	0.030548	-0.0479286	0.0718176	0.695792		39214	0.15191	0.0586912	0.0368776	0.266943	0.0096452		39278	-0.181353	0.0642771	-0.307334	-0.0553722	0.0047811		39214	-0.327282	0.105713	-0.534477	-0.120088	0.0019619
Apolipoprotein A1	39222	-0.170654	0.0273667	-0.224292	-0.117017	4.49e-10		39214	-0.263138	0.051501	-0.364079	-0.162198	3.23e-07		39278	-0.040347	0.0562328	-0.150561	0.0698672	0.473065		39214	0.21525	0.0925387	0.0338771	0.396622	0.0200159
Ratio of apolipoprotein B to apolipoprotein A1	39222	0.127824	0.0319479	0.0652075	0.190441	6.31e-05		39214	0.315223	0.062234	0.193247	0.4372	4.08e-07		39278	-0.132885	0.067554	-0.265289	-0.0004821	0.0491716		39214	-0.43732	0.112046	-0.656927	-0.217713	9.5e-05
Total fatty acids	39200	0.101837	0.0334097	0.0363548	0.167318	0.0023028		39192	0.110109	0.0612896	-0.010016	0.230235	0.0724082		39256	0.0867845	0.0680929	-0.046675	0.220244	0.202485		39192	-0.0179343	0.11024	-0.234	0.198132	0.870767
Degree of unsaturation	39200	-0.195637	0.0315487	-0.257472	-0.133803	5.61e-10		39192	-0.150497	0.0575917	-0.263374	-0.0376189	0.0089708		39256	-0.250804	0.0643139	-0.376856	-0.124751	9.63e-05		39192	-0.106387	0.103832	-0.309894	0.09712	0.305549
Omega-3 fatty acids	39200	-0.0226736	0.0323975	-0.0861715	0.0408242	0.484016		39192	0.0142389	0.0588435	-0.101092	0.12957	0.808796		39256	-0.0731639	0.0657892	-0.202108	0.0557804	0.266096		39192	-0.0856578	0.105932	-0.293281	0.121966	0.41874
Omega-6 fatty acids	39200	-0.0178811	0.0311423	-0.0789189	0.0431568	0.565851		39192	0.0278706	0.0579531	-0.0857154	0.141457	0.630576		39256	-0.0809833	0.0638017	-0.206032	0.0440658	0.204335		39192	-0.106689	0.104101	-0.310722	0.0973448	0.305428
Polyunsaturated fatty acids	39200	-0.0213598	0.0313586	-0.0828215	0.0401018	0.495778		39192	0.0275229	0.0583138	-0.0867699	0.141816	0.636941		39256	-0.0886654	0.0641788	-0.214454	0.0371228	0.167114		39192	-0.113876	0.104688	-0.319061	0.0913095	0.276701
Monounsaturated fatty acids	39200	0.179081	0.0338431	0.11275	0.245413	1.21e-07		39192	0.170182	0.0617474	0.0491592	0.291205	0.0058495		39256	0.185505	0.0692995	0.0496805	0.32133	0.0074316		39192	0.0226687	0.111575	-0.196014	0.241351	0.839002
Saturated fatty acids	39200	0.11961	0.0341188	0.0527379	0.186481	0.0004554		39192	0.106933	0.0621988	-0.0149744	0.22884	0.0855755		39256	0.132885	0.0693405	-0.0030196	0.26879	0.0553121		39192	0.0312247	0.111928	-0.18815	0.250599	0.780266
Linoleic acid	39200	-0.0210387	0.0310384	-0.0818729	0.0397954	0.49788		39192	0.0447449	0.0577565	-0.0684558	0.157945	0.438508		39256	-0.111886	0.0635017	-0.236347	0.0125744	0.0780784		39192	-0.153417	0.10364	-0.356547	0.0497133	0.138796
Docosahexaenoic acid	39200	-0.128642	0.0323918	-0.192129	-0.0651551	7.14e-05		39192	-0.0740799	0.0587747	-0.189276	0.0411165	0.207524		39256	-0.199779	0.0657865	-0.328718	-0.0708399	0.0023912		39192	-0.127505	0.105815	-0.334899	0.0798888	0.228211
Ratio of omega-3 fatty acids to total fatty acids	39200	-0.0830245	0.0322687	-0.14627	-0.0197789	0.0100848		39192	-0.0456081	0.0582147	-0.159707	0.0684905	0.433364		39256	-0.132395	0.0652734	-0.260328	-0.0044612	0.0425285		39192	-0.0875373	0.104839	-0.293018	0.117944	0.403736
Ratio of omega-6 fatty acids to total fatty acids	39200	-0.2199	0.0335091	-0.285576	-0.154223	5.3e-11		39192	-0.17174	0.0608733	-0.291049	-0.0524302	0.0047835		39256	-0.277895	0.0686991	-0.412542	-0.143247	5.23e-05		39192	-0.113627	0.110141	-0.329499	0.102246	0.302238
Ratio of polyunsaturated fatty acids to total fatty acids	39200	-0.245913	0.0330456	-0.310681	-0.181144	9.95e-14		39192	-0.184131	0.0600415	-0.30181	-0.0664516	0.0021642		39256	-0.322088	0.067419	-0.454227	-0.189949	1.78e-06		39192	-0.14546	0.108336	-0.357795	0.0668749	0.179378
Ratio of monounsaturated fatty acids to total fatty acids	39200	0.267918	0.0308993	0.207356	0.328479	4.3e-18		39192	0.23934	0.0566139	0.128379	0.350301	2.36e-05		39256	0.298537	0.0635061	0.174067	0.423007	2.59e-06		39192	0.0680616	0.102365	-0.132569	0.268693	0.506118
Ratio of saturated fatty acids to total fatty acids	39200	0.105043	0.0352864	0.0358833	0.174204	0.002912		39192	0.0246507	0.0646287	-0.102019	0.151321	0.702892		39256	0.210602	0.0715509	0.0703653	0.35084	0.0032464		39192	0.188194	0.116237	-0.0396249	0.416014	0.105433
Ratio of linoleic acid to total fatty acids	39200	-0.18955	0.0318451	-0.251966	-0.127135	2.64e-09		39192	-0.094552	0.0576573	-0.207558	0.0184543	0.101027		39256	-0.313641	0.0648335	-0.440712	-0.186569	1.31e-06		39192	-0.222483	0.104145	-0.426604	-0.0183618	0.0326572
Ratio of docosahexaenoic acid to total fatty acids	39200	-0.184398	0.032717	-0.248522	-0.120274	1.74e-08		39192	-0.137843	0.0591003	-0.253678	-0.0220087	0.0196818		39256	-0.24222	0.0662931	-0.372152	-0.112287	0.0002584		39192	-0.109207	0.106443	-0.317832	0.0994184	0.30491
Ratio of polyunsaturated fatty acids to monounsaturated fatty acids	39200	-0.262144	0.0306935	-0.322302	-0.201986	1.33e-17		39192	-0.217609	0.0558905	-0.327152	-0.108065	9.88e-05		39256	-0.314268	0.0627075	-0.437172	-0.191363	5.4e-07		39192	-0.104877	0.100848	-0.302534	0.0927807	0.298361
Ratio of omega-6 fatty acids to omega-3 fatty acids	39200	0.040657	0.036443	-0.0307699	0.112084	0.264579		39192	0.023286	0.0681449	-0.110276	0.156848	0.732567		39256	0.0622776	0.075394	-0.0854919	0.210047	0.408788		39192	0.0401816	0.122824	-0.200549	0.280913	0.743557
Alanine	39221	-0.0430542	0.0327227	-0.107189	0.0210812	0.188266		39213	-0.069968	0.060496	-0.188538	0.0486021	0.247447		39277	-0.0096877	0.0665435	-0.140111	0.120735	0.884249		39213	0.0628623	0.10874	-0.150265	0.275989	0.563199
Glutamine	39090	-0.15229	0.0327918	-0.216561	-0.0880197	3.41e-06		39082	-0.199786	0.0611901	-0.319716	-0.0798552	0.0010946		39145	-0.0844646	0.0674866	-0.216736	0.0478067	0.210725		39082	0.11149	0.110098	-0.104298	0.327279	0.31123
Glycine	39182	-0.131617	0.0223103	-0.175344	-0.0878894	3.65e-09		39174	-0.0898234	0.0405039	-0.16921	-0.0104372	0.0265789		39238	-0.183111	0.0449824	-0.271275	-0.0949467	4.69e-05		39174	-0.0959587	0.0723279	-0.237719	0.0458015	0.184602
Histidine	39167	0.003397	0.0356475	-0.0664708	0.0732648	0.924081		39159	0.0151336	0.0635797	-0.10948	0.139748	0.811862		39223	-0.0154673	0.0659201	-0.144668	0.113734	0.814491		39159	-0.027232	0.108281	-0.23946	0.184996	0.801433
Total concentration of branched-chain amino acids (leucine + isoleucine + valine)	39208	0.175607	0.0316659	0.113543	0.237671	2.93e-08		39200	0.120072	0.05855	0.0053162	0.234828	0.0402902		39264	0.245057	0.0653853	0.116904	0.37321	0.0001783		39200	0.129103	0.105527	-0.0777261	0.335933	0.221174
Isoleucine	39221	0.149621	0.0324379	0.0860436	0.213198	3.98e-06		39213	0.0778394	0.0598068	-0.0393797	0.195059	0.193082		39277	0.241431	0.0665517	0.110992	0.37187	0.0002859		39213	0.166773	0.107764	-0.0444398	0.377987	0.121723
Leucine	39221	0.144358	0.0319782	0.0816817	0.207034	6.35e-06		39213	0.0827683	0.0590511	-0.0329698	0.198506	0.161024		39277	0.222329	0.0655334	0.0938856	0.350772	0.0006923		39213	0.143282	0.106149	-0.0647658	0.351329	0.177073
Valine	39208	0.192658	0.0314006	0.131114	0.254202	8.49e-10		39200	0.151557	0.0581388	0.0376068	0.265507	0.009139		39264	0.242695	0.0651175	0.115067	0.370323	0.0001937		39200	0.0955514	0.10483	-0.109912	0.301015	0.362038
Phenylalanine	39211	0.150505	0.0328381	0.0861436	0.214867	4.58e-06		39203	0.0929268	0.0588394	-0.0223963	0.20825	0.114261		39267	0.22565	0.0651918	0.0978762	0.353423	0.0005375		39203	0.135017	0.104405	-0.0696143	0.339647	0.195944
Tyrosine	39172	0.218745	0.0310912	0.157807	0.279682	1.98e-12		39164	0.191436	0.0568616	0.0799891	0.302883	0.0007607		39228	0.253454	0.0635382	0.128921	0.377987	6.64e-05		39164	0.06456	0.101716	-0.1348	0.263921	0.525621
Glucose	39156	0.0581415	0.0286465	0.0019954	0.114288	0.0423951		39148	0.0221968	0.0534079	-0.0824808	0.126874	0.677697		39212	0.101707	0.0592086	-0.0143398	0.217754	0.0858381		39148	0.0842716	0.0963791	-0.104628	0.273171	0.381913
Lactate	39136	0.037138	0.0328897	-0.0273247	0.101601	0.258828		39128	-0.0032855	0.060772	-0.122396	0.115825	0.956885		39192	0.0914167	0.0670396	-0.0399785	0.222812	0.172686		39128	0.0953954	0.109275	-0.118781	0.309571	0.382673
Pyruvate	39087	-0.0232561	0.038103	-0.0979365	0.0514244	0.541631		39079	-0.140124	0.065902	-0.269289	-0.0109584	0.0334826		39142	0.13527	0.0676649	0.0026493	0.267891	0.0455957		39079	0.272812	0.110383	0.0564648	0.489159	0.0134548
Citrate	39214	0.0133448	0.030629	-0.0466869	0.0733765	0.66306		39206	0.0597704	0.0568864	-0.0517248	0.171266	0.293397		39270	-0.046597	0.0625949	-0.169281	0.0760868	0.456622		39206	-0.105566	0.102264	-0.306	0.0948669	0.301934
3-Hydroxybutyrate	38593	0.0606058	0.0324179	-0.0029321	0.124144	0.0615509		38585	0.0273002	0.0561702	-0.0827913	0.137392	0.626949		38648	0.104595	0.0690603	-0.0307607	0.239951	0.129887		38585	0.0785611	0.106207	-0.129601	0.286723	0.459483
Acetate	39215	-0.0198253	0.0419661	-0.102077	0.0624267	0.636632		39207	0.0627845	0.0742235	-0.0826909	0.20826	0.397617		39271	-0.129827	0.0835965	-0.293673	0.0340194	0.120419		39207	-0.19257	0.133071	-0.453384	0.068244	0.147862
Acetoacetate	39221	0.102606	0.0331026	0.0377265	0.167486	0.0019375		39213	0.0705795	0.0577342	-0.0425775	0.183736	0.221523		39277	0.144872	0.0697427	0.0081787	0.281565	0.03778		39213	0.075959	0.108229	-0.136166	0.288084	0.482781
Acetone	39221	0.0153852	0.0326849	-0.048676	0.0794464	0.637845		39213	-0.0257992	0.0589541	-0.141347	0.0897487	0.661665		39277	0.0723407	0.065342	-0.0557273	0.200409	0.268247		39213	0.0955488	0.105303	-0.110841	0.301938	0.364209
Creatinine	37968	0.062189	0.0318624	-0.0002602	0.124638	0.0509621		37960	0.0473619	0.0493933	-0.0494472	0.144171	0.337623		38020	0.079549	0.066896	-0.0515647	0.210663	0.234383		37960	0.0349831	0.0962712	-0.153705	0.223671	0.71632
Albumin	39218	-0.136103	0.0322982	-0.199406	-0.0727997	2.51e-05		39210	-0.0305935	0.059691	-0.147586	0.0863987	0.608279		39274	-0.285198	0.065853	-0.414268	-0.156129	1.49e-05		39210	-0.245864	0.106774	-0.455137	-0.0365913	0.0212978
Glycoprotein acetyls	39222	0.184298	0.0317233	0.122121	0.246475	6.26e-09		39214	0.115427	0.0577515	0.0022362	0.228618	0.0456424		39278	0.275737	0.0638301	0.150633	0.400842	1.56e-05		39214	0.161932	0.10369	-0.0412964	0.36516	0.11836
Concentration of chylomicrons and extremely large VLDL particles	39222	0.23308	0.0337188	0.166993	0.299168	4.76e-12		39214	0.192136	0.0613391	0.0719134	0.312358	0.0017341		39278	0.280908	0.068974	0.145722	0.416095	4.65e-05		39214	0.0981462	0.110703	-0.118828	0.31512	0.37531
Total lipids in chylomicrons and extremely large VLDL	39222	0.229261	0.0339484	0.162723	0.295799	1.45e-11		39214	0.184998	0.061725	0.064019	0.305977	0.0027254		39278	0.281768	0.0694329	0.145682	0.417854	4.95e-05		39214	0.106141	0.111411	-0.112222	0.324503	0.340746
Phospholipids in chylomicrons and extremely large VLDL	39222	0.232218	0.0334211	0.166714	0.297722	3.7e-12		39214	0.189084	0.0608245	0.0698698	0.308297	0.0018793		39278	0.282917	0.0683563	0.148941	0.416893	3.49e-05		39214	0.10304	0.109776	-0.112116	0.318196	0.347915
Cholesterol in chylomicrons and extremely large VLDL	39222	0.213675	0.0331214	0.148759	0.278592	1.11e-10		39214	0.179063	0.0603275	0.0608232	0.297303	0.0029957		39278	0.252667	0.0676412	0.120093	0.385242	0.0001874		39214	0.0826783	0.108779	-0.130525	0.295882	0.447222
Cholesteryl esters in chylomicrons and extremely large VLDL	39222	0.203774	0.0330187	0.139059	0.26849	6.76e-10		39214	0.176993	0.0602287	0.058947	0.295039	0.0032961		39278	0.232111	0.0674724	0.0998677	0.364354	0.0005815		39214	0.0641383	0.108595	-0.148704	0.276981	0.554776
Free cholesterol in chylomicrons and extremely large VLDL	39222	0.223165	0.0332591	0.157979	0.288352	1.95e-11		39214	0.179519	0.0605051	0.0609314	0.298107	0.0030071		39278	0.274541	0.0678892	0.141481	0.407602	5.26e-05		39214	0.104057	0.109106	-0.109786	0.3179	0.34022
Triglycerides in chylomicrons and extremely large VLDL	39222	0.23058	0.0343785	0.163199	0.29796	1.99e-11		39214	0.18352	0.0624882	0.0610449	0.305994	0.0033155		39278	0.287181	0.0703592	0.14928	0.425083	4.47e-05		39214	0.113045	0.112837	-0.10811	0.3342	0.316417
Concentration of very large VLDL particles	39222	0.211724	0.0324797	0.148065	0.275383	7.09e-11		39214	0.18982	0.0591461	0.0738957	0.305744	0.0013304		39278	0.232866	0.0664174	0.10269	0.363042	0.0004547		39214	0.0532281	0.106649	-0.1558	0.262256	0.617711
Total lipids in very large VLDL	39222	0.210765	0.0326091	0.146853	0.274678	1.02e-10		39214	0.183617	0.0593795	0.067235	0.299998	0.0019864		39278	0.238823	0.0666783	0.108136	0.36951	0.0003413		39214	0.0654682	0.107076	-0.144396	0.275332	0.540921
Phospholipids in very large VLDL	39222	0.208349	0.0322713	0.145099	0.2716	1.07e-10		39214	0.191732	0.0588555	0.076377	0.307086	0.0011233		39278	0.22238	0.0660389	0.0929462	0.351814	0.0007588		39214	0.0407902	0.106103	-0.167167	0.248747	0.700651
Cholesterol in very large VLDL	39222	0.174503	0.0313756	0.113008	0.235998	2.67e-08		39214	0.184119	0.0576202	0.0711853	0.297052	0.0013964		39278	0.153111	0.0643796	0.0269293	0.279293	0.0173949		39214	-0.0211841	0.103817	-0.224661	0.182292	0.838312
Cholesteryl esters in very large VLDL	39222	0.146643	0.0307843	0.0863072	0.20698	1.9e-06		39214	0.174892	0.0569126	0.0633452	0.286438	0.0021193		39278	0.100305	0.0633584	-0.0238748	0.224486	0.113389		39214	-0.0652547	0.102516	-0.266182	0.135673	0.52443
Free cholesterol in very large VLDL	39222	0.197442	0.032084	0.134558	0.260325	7.56e-10		39214	0.187823	0.0586022	0.0729646	0.302681	0.0013504		39278	0.202065	0.0656618	0.0733704	0.33076	0.0020884		39214	0.0242634	0.105614	-0.182736	0.231263	0.818296
Triglycerides in very large VLDL	39222	0.218701	0.0331329	0.153761	0.28364	4.09e-11		39214	0.176084	0.0602387	0.0580181	0.29415	0.0034656		39278	0.267738	0.0676883	0.135072	0.400405	7.64e-05		39214	0.101841	0.108651	-0.11111	0.314792	0.34859
Concentration of large VLDL particles	39222	0.186577	0.0323784	0.123116	0.250037	8.29e-09		39214	0.169932	0.0590946	0.0541083	0.285755	0.0040328		39278	0.200432	0.0661554	0.0707696	0.330094	0.0024479		39214	0.0405299	0.106482	-0.168171	0.249231	0.70348
Total lipids in large VLDL	39222	0.176531	0.0322658	0.113291	0.23977	4.47e-08		39214	0.153765	0.0589163	0.038291	0.269239	0.0090573		39278	0.19869	0.0658624	0.0696023	0.327778	0.002555		39214	0.0548656	0.106119	-0.153124	0.262855	0.605143
Phospholipids in large VLDL	39222	0.194076	0.0317759	0.131796	0.256355	1.01e-09		39214	0.180967	0.058011	0.067267	0.294666	0.0018115		39278	0.203213	0.0650164	0.0757831	0.330643	0.0017746		39214	0.0323222	0.104579	-0.172649	0.237294	0.757269
Cholesterol in large VLDL	39222	0.152814	0.0311803	0.0917021	0.213926	9.54e-07		39214	0.154956	0.0572058	0.042835	0.267078	0.0067537		39278	0.14181	0.0638224	0.0167202	0.266899	0.0262871		39214	-0.0039401	0.103044	-0.205903	0.198022	0.969499
Cholesteryl esters in large VLDL	39222	0.115135	0.0307034	0.054957	0.175312	0.0001769		39214	0.124908	0.0565692	0.0140347	0.235782	0.02724		39278	0.0946466	0.0628471	-0.0285314	0.217825	0.132072		39214	-0.0222647	0.101831	-0.221851	0.177321	0.826928
Free cholesterol in large VLDL	39222	0.184037	0.0316658	0.121973	0.246101	6.18e-09		39214	0.178962	0.0578956	0.0654892	0.292436	0.001994		39278	0.182224	0.0648131	0.0551925	0.309255	0.0049307		39214	0.0133551	0.104335	-0.191138	0.217848	0.898147
Triglycerides in large VLDL	39222	0.17556	0.0330545	0.110775	0.240346	1.09e-07		39214	0.136551	0.0603314	0.0183037	0.254798	0.0236141		39278	0.219681	0.0672979	0.0877791	0.351582	0.0010973		39214	0.0930695	0.108562	-0.119707	0.305847	0.391281
Concentration of medium VLDL particles	39222	0.0592543	0.0312126	-0.0019212	0.12043	0.0576419		39214	0.117105	0.0582917	0.0028555	0.231355	0.0445423		39278	-0.0251362	0.0644075	-0.151373	0.1011	0.696339		39214	-0.13493	0.104894	-0.340518	0.0706581	0.198322
Total lipids in medium VLDL	39222	0.0855377	0.0316816	0.0234429	0.147633	0.0069357		39214	0.12633	0.0588533	0.0109795	0.24168	0.0318315		39278	0.0232104	0.0652163	-0.104611	0.151032	0.721916		39214	-0.0946937	0.105946	-0.302344	0.112957	0.371433
Phospholipids in medium VLDL	39222	0.0550568	0.0309916	-0.0056857	0.115799	0.0756499		39214	0.125027	0.0581273	0.0110998	0.238955	0.0314825		39278	-0.0454223	0.0641325	-0.17112	0.0802751	0.478785		39214	-0.163224	0.104603	-0.368241	0.0417931	0.11866
Cholesterol in medium VLDL	39222	-0.0347698	0.030079	-0.0937236	0.024184	0.247702		39214	0.0793529	0.0572175	-0.0327914	0.191497	0.165484		39278	-0.192	0.0628033	-0.315092	-0.0689074	0.0022345		39214	-0.267058	0.103077	-0.469084	-0.0650316	0.0095734
Cholesteryl esters in medium VLDL	39222	-0.0771204	0.0298438	-0.135613	-0.0186275	0.0097625		39214	0.0584381	0.056986	-0.0532525	0.170129	0.305136		39278	-0.261711	0.0624841	-0.384177	-0.139244	2.81e-05		39214	-0.317386	0.10273	-0.518733	-0.116039	0.0020048
Free cholesterol in medium VLDL	39222	0.0227061	0.0306807	-0.037427	0.0828392	0.459253		39214	0.101274	0.0577458	-0.0119059	0.214453	0.0794673		39278	-0.0883674	0.0635986	-0.213018	0.0362836	0.164694		39214	-0.183639	0.103935	-0.387348	0.0200697	0.0772507
Triglycerides in medium VLDL	39222	0.149963	0.0326988	0.0858742	0.214051	4.51e-06		39214	0.128173	0.0598344	0.0108996	0.245446	0.0321832		39278	0.17073	0.0666438	0.0401104	0.301349	0.0104124		39214	0.0521414	0.107693	-0.158934	0.263217	0.628269
Concentration of small VLDL particles	39222	0.128131	0.0318074	0.0657894	0.190472	5.62e-05		39214	0.169586	0.0588797	0.054184	0.284988	0.0039741		39278	0.065686	0.0652642	-0.0622295	0.193601	0.314193		39214	-0.0959466	0.105896	-0.303499	0.111606	0.364911
Total lipids in small VLDL	39222	0.121312	0.0315125	0.0595489	0.183075	0.0001183		39214	0.164648	0.0583892	0.050207	0.279089	0.0048049		39278	0.0563816	0.0647172	-0.0704619	0.183225	0.383646		39214	-0.100447	0.105033	-0.306309	0.105414	0.338903
Phospholipids in small VLDL	39222	0.0679088	0.0309564	0.0072354	0.128582	0.0282576		39214	0.150219	0.0582195	0.0361113	0.264327	0.0098736		39278	-0.0488117	0.0640656	-0.174378	0.0767546	0.446118		39214	-0.192089	0.104655	-0.397208	0.0130306	0.0664385
Cholesterol in small VLDL	39222	0.0597792	0.0305073	-1.4e-05	0.119572	0.0500537		39214	0.15156	0.0575431	0.0387777	0.264342	0.0084422		39278	-0.069075	0.063098	-0.192745	0.0545949	0.273637		39214	-0.214538	0.103306	-0.417015	-0.0120613	0.0378277
Cholesteryl esters in small VLDL	39222	0.0815146	0.0303755	0.0219797	0.14105	0.0072842		39214	0.166557	0.0571252	0.0545938	0.27852	0.0035495		39278	-0.0384408	0.0626634	-0.161259	0.0843773	0.53958		39214	-0.198724	0.102496	-0.399611	0.0021639	0.0525194
Free cholesterol in small VLDL	39222	0.0201999	0.030705	-0.0399809	0.0803806	0.510623		39214	0.121841	0.0581611	0.0078469	0.235834	0.0361816		39278	-0.121509	0.0637953	-0.246546	0.0035274	0.0568229		39214	-0.237698	0.104557	-0.442626	-0.0327696	0.0230034
Triglycerides in small VLDL	39222	0.177093	0.0327289	0.112945	0.24124	6.27e-08		39214	0.151221	0.059733	0.0341461	0.268295	0.0113541		39278	0.205159	0.0668421	0.0741512	0.336168	0.0021455		39214	0.0621565	0.107777	-0.149083	0.273396	0.564133
Concentration of very small VLDL particles	39222	0.0704955	0.0302047	0.0112955	0.129696	0.0195995		39214	0.156355	0.0567314	0.0451633	0.267546	0.0058503		39278	-0.047384	0.0618584	-0.168624	0.0738562	0.443672		39214	-0.200538	0.101464	-0.399403	-0.0016726	0.048104
Total lipids in very small VLDL	39222	0.0653413	0.0300589	0.006427	0.124256	0.029722		39214	0.140419	0.0562738	0.0301242	0.250713	0.0125858		39278	-0.037429	0.0614587	-0.157886	0.0830278	0.542517		39214	-0.17524	0.100667	-0.372544	0.0220632	0.0817197
Phospholipids in very small VLDL	39222	0.0919493	0.0304879	0.0321941	0.151704	0.002562		39214	0.171176	0.0571409	0.0591819	0.28317	0.0027383		39278	-0.0167835	0.0624028	-0.139091	0.105524	0.787965		39214	-0.184775	0.102212	-0.385106	0.0155563	0.0706428
Cholesterol in very small VLDL	39222	-0.0154226	0.0285855	-0.0714491	0.0406039	0.589524		39214	0.0702131	0.05391	-0.0354486	0.175875	0.192775		39278	-0.130852	0.0586528	-0.24581	-0.0158949	0.0256835		39214	-0.200666	0.096505	-0.389812	-0.0115196	0.0375869
Cholesteryl esters in very small VLDL	39222	-0.0402938	0.028181	-0.0955275	0.0149399	0.152768		39214	0.0482814	0.0532067	-0.0560018	0.152565	0.364179		39278	-0.159159	0.057919	-0.272678	-0.0456397	0.0059968		39214	-0.207699	0.0953273	-0.394537	-0.0208614	0.0293462
Free cholesterol in very small VLDL	39222	0.0445902	0.0297204	-0.0136607	0.102841	0.133531		39214	0.119722	0.055786	0.0103832	0.22906	0.0318658		39278	-0.0579386	0.0607698	-0.177045	0.0611679	0.340381		39214	-0.175704	0.0997374	-0.371186	0.0197774	0.0781252
Triglycerides in very small VLDL	39222	0.194736	0.0330717	0.129916	0.259555	3.9e-09		39214	0.209532	0.0606006	0.0907572	0.328307	0.000545		39278	0.170638	0.0677722	0.037807	0.303469	0.0118084		39214	-0.0328957	0.109316	-0.247151	0.18136	0.763474
Concentration of IDL particles	39222	0.0079501	0.0292227	-0.0493253	0.0652254	0.785583		39214	0.145874	0.056423	0.0352875	0.256462	0.0097273		39278	-0.18097	0.0612371	-0.300992	-0.060947	0.0031244		39214	-0.323094	0.101389	-0.521812	-0.124376	0.0014391
Total lipids in IDL	39222	-0.066159	0.0287439	-0.122496	-0.0098219	0.0213539		39214	0.0609072	0.0549644	-0.0468211	0.168635	0.26781		39278	-0.237656	0.0602064	-0.355658	-0.119653	7.9e-05		39214	-0.297713	0.0990223	-0.491793	-0.103633	0.0026425
Phospholipids in IDL	39222	-0.0647484	0.0287001	-0.121	-0.0084972	0.0240686		39214	0.0725385	0.0549545	-0.0351703	0.180247	0.186843		39278	-0.250109	0.0601217	-0.367945	-0.132272	3.18e-05		39214	-0.321505	0.0989517	-0.515447	-0.127563	0.0011577
Cholesterol in IDL	39222	-0.0916236	0.0286204	-0.147719	-0.0355285	0.0013679		39214	0.0303454	0.0546175	-0.076703	0.137394	0.578485		39278	-0.255875	0.060006	-0.373484	-0.138265	2.01e-05		39214	-0.286042	0.0985499	-0.479197	-0.0928881	0.0037018
Cholesteryl esters in IDL	39222	-0.0920267	0.028584	-0.14805	-0.0360031	0.0012841		39214	0.0295829	0.054545	-0.0773233	0.136489	0.587572		39278	-0.255807	0.0599558	-0.373318	-0.138296	1.98e-05		39214	-0.285141	0.0984283	-0.478057	-0.0922251	0.0037682
Free cholesterol in IDL	39222	-0.088513	0.02892	-0.145195	-0.0318309	0.0022088		39214	0.0318409	0.0551053	-0.0761635	0.139845	0.563386		39278	-0.250553	0.0604499	-0.369032	-0.132073	3.4e-05		39214	-0.28242	0.0993602	-0.477163	-0.0876778	0.0044777
Triglycerides in IDL	39222	0.186349	0.0333749	0.120936	0.251763	2.36e-08		39214	0.243146	0.0617335	0.12215	0.364141	8.19e-05		39278	0.106829	0.068748	-0.0279144	0.241573	0.120202		39214	-0.131211	0.111305	-0.349365	0.0869439	0.238464
Concentration of large LDL particles	39222	-0.0244609	0.0311276	-0.0854699	0.036548	0.431968		39214	0.143333	0.0603102	0.0251273	0.261539	0.0174731		39278	-0.254275	0.0659309	-0.383497	-0.125053	0.0001149		39214	-0.392327	0.108734	-0.605442	-0.179213	0.0003084
Total lipids in large LDL	39222	-0.0627592	0.0308421	-0.123209	-0.0023098	0.0418655		39214	0.0837275	0.0591773	-0.032258	0.199713	0.15711		39278	-0.262837	0.0650483	-0.390329	-0.135345	5.33e-05		39214	-0.343026	0.106737	-0.552227	-0.133825	0.0013102
Phospholipids in large LDL	39222	-0.0595023	0.0304901	-0.119262	0.0002572	0.0509943		39214	0.0757308	0.0583648	-0.0386621	0.190124	0.194445		39278	-0.244354	0.0641261	-0.370039	-0.118669	0.0001387		39214	-0.316918	0.105248	-0.5232	-0.110636	0.0026025
Cholesterol in large LDL	39222	-0.0835847	0.0308477	-0.144045	-0.0231243	0.0067366		39214	0.0641508	0.0591497	-0.0517805	0.180082	0.278121		39278	-0.285131	0.0651351	-0.412793	-0.157468	1.2e-05		39214	-0.346057	0.106777	-0.555338	-0.136777	0.0011914
Cholesteryl esters in large LDL	39222	-0.0717128	0.031086	-0.13264	-0.0107854	0.0210594		39214	0.0741293	0.059574	-0.0426336	0.190892	0.213381		39278	-0.271105	0.0655924	-0.399663	-0.142546	3.58e-05		39214	-0.341493	0.107503	-0.552195	-0.13079	0.0014902
Free cholesterol in large LDL	39222	-0.113165	0.0302226	-0.1724	-0.0539297	0.0001808		39214	0.0356984	0.0579134	-0.0778098	0.149206	0.537624		39278	-0.3151	0.0638286	-0.440202	-0.189999	7.95e-07		39214	-0.349048	0.104641	-0.554141	-0.143955	0.000851
Triglycerides in large LDL	39222	0.192227	0.0339724	0.125643	0.258812	1.53e-08		39214	0.28101	0.0634498	0.156651	0.405369	9.47e-06		39278	0.0688007	0.0704612	-0.0693007	0.206902	0.32885		39214	-0.205915	0.114405	-0.430144	0.0183144	0.0718796
Concentration of medium LDL particles	39222	0.0188046	0.0312491	-0.0424425	0.0800516	0.547331		39214	0.11927	0.0588785	0.0038701	0.23467	0.0427962		39278	-0.122366	0.0650325	-0.249828	0.0050949	0.0598877		39214	-0.235059	0.106081	-0.442974	-0.0271437	0.0267024
Total lipids in medium LDL	39222	0.0140426	0.031802	-0.0482882	0.0763734	0.658805		39214	0.145611	0.0607079	0.0266257	0.264596	0.0164601		39278	-0.169315	0.0667357	-0.300115	-0.0385156	0.0111775		39214	-0.307721	0.109297	-0.521939	-0.0935016	0.004871
Phospholipids in medium LDL	39222	0.0120359	0.031739	-0.0501713	0.0742432	0.704527		39214	0.163555	0.0611416	0.0437194	0.28339	0.0074726		39278	-0.197936	0.0670498	-0.329352	-0.066521	0.0031564		39214	-0.354357	0.110148	-0.570243	-0.138472	0.0012949
Cholesterol in medium LDL	39222	-0.0025164	0.031681	-0.0646101	0.0595773	0.936692		39214	0.121208	0.0602831	0.0030558	0.239361	0.044362		39278	-0.175199	0.0663352	-0.305214	-0.0451841	0.0082634		39214	-0.289575	0.108538	-0.502306	-0.076843	0.0076317
Cholesteryl esters in medium LDL	39222	0.0221857	0.0317897	-0.040121	0.0844925	0.485246		39214	0.129185	0.060095	0.0114004	0.246969	0.0315813		39278	-0.128631	0.0662382	-0.258456	0.0011931	0.0521429		39214	-0.250299	0.108135	-0.462239	-0.0383584	0.0206298
Free cholesterol in medium LDL	39222	-0.0692874	0.0315951	-0.131213	-0.0073621	0.0283089		39214	0.0909205	0.0607672	-0.0281811	0.210022	0.134599		39278	-0.288881	0.0668272	-0.41986	-0.157902	1.54e-05		39214	-0.375312	0.109701	-0.590323	-0.160302	0.0006234
Triglycerides in medium LDL	39222	0.203831	0.0346259	0.135966	0.271697	3.94e-09		39214	0.284368	0.0645452	0.157862	0.410874	1.05e-05		39278	0.0896733	0.0719278	-0.0513025	0.230649	0.212503		39214	-0.186206	0.116545	-0.41463	0.0422189	0.110107
Concentration of small LDL particles	39222	0.0457558	0.0310716	-0.0151434	0.106655	0.140861		39214	0.16978	0.0591937	0.0537624	0.285797	0.004128		39278	-0.127554	0.0650812	-0.255111	2.76e-06	0.050005		39214	-0.289636	0.106622	-0.498612	-0.0806604	0.0065982
Total lipids in small LDL	39222	0.025937	0.0317001	-0.0361941	0.088068	0.413244		39214	0.198568	0.0615441	0.0779433	0.319192	0.0012535		39278	-0.21284	0.0673899	-0.344922	-0.0807581	0.0015867		39214	-0.403294	0.110973	-0.620797	-0.185792	0.0002789
Phospholipids in small LDL	39222	0.0181736	0.0316649	-0.0438884	0.0802356	0.566012		39214	0.239578	0.0627398	0.116611	0.362546	0.0001342		39278	-0.285492	0.0682292	-0.419218	-0.151765	2.86e-05		39214	-0.517095	0.113267	-0.739094	-0.295095	4.99e-06
Cholesterol in small LDL	39222	0.0033648	0.0314662	-0.0583077	0.0650373	0.914842		39214	0.15985	0.0606695	0.0409403	0.278761	0.0084194		39278	-0.213468	0.0665345	-0.343874	-0.0830631	0.0013348		39214	-0.365943	0.109342	-0.58025	-0.151636	0.0008176
Cholesteryl esters in small LDL	39222	0.0308506	0.0316692	-0.0312199	0.092921	0.329981		39214	0.167469	0.0605858	0.0487228	0.286215	0.005707		39278	-0.15987	0.0665924	-0.290389	-0.0293516	0.0163624		39214	-0.319328	0.109119	-0.533197	-0.105459	0.0034288
Free cholesterol in small LDL	39222	-0.0698064	0.0314544	-0.131456	-0.008157	0.0264669		39214	0.121941	0.0610882	0.0022106	0.241672	0.0459175		39278	-0.331747	0.0669506	-0.462967	-0.200526	7.23e-07		39214	-0.448814	0.110397	-0.665188	-0.232439	4.79e-05
Triglycerides in small LDL	39222	0.209539	0.034545	0.141832	0.277246	1.31e-09		39214	0.245981	0.063679	0.121173	0.37079	0.0001121		39278	0.153795	0.0714637	0.0137285	0.293861	0.0313919		39214	-0.0827776	0.11521	-0.308584	0.143029	0.472452
Concentration of very large HDL particles	39222	-0.173949	0.0227104	-0.218461	-0.129437	1.87e-14		39214	-0.103794	0.0409932	-0.18414	-0.0234494	0.0113416		39278	-0.261397	0.0461771	-0.351902	-0.170891	1.51e-08		39214	-0.163976	0.0737761	-0.308574	-0.0193773	0.0262418
Total lipids in very large HDL	39222	-0.176353	0.0228149	-0.221069	-0.131636	1.08e-14		39214	-0.117485	0.0410399	-0.197922	-0.0370485	0.0042004		39278	-0.248	0.046259	-0.338666	-0.157334	8.27e-08		39214	-0.137723	0.0738426	-0.282452	0.0070056	0.0621685
Phospholipids in very large HDL	39222	-0.170638	0.0230937	-0.215901	-0.125375	1.48e-13		39214	-0.127925	0.0416178	-0.209494	-0.0463554	0.0021135		39278	-0.220364	0.0468163	-0.312122	-0.128606	2.51e-06		39214	-0.0999768	0.0748362	-0.246653	0.0466994	0.181568
Cholesterol in very large HDL	39222	-0.192188	0.0225835	-0.236451	-0.147925	1.74e-17		39214	-0.113967	0.0405449	-0.193434	-0.034501	0.0049404		39278	-0.289983	0.0458837	-0.379914	-0.200053	2.62e-10		39214	-0.183096	0.0730698	-0.32631	-0.0398821	0.0122184
Cholesteryl esters in very large HDL	39222	-0.20425	0.0224961	-0.248341	-0.160158	1.09e-19		39214	-0.136995	0.0403929	-0.216164	-0.0578262	0.000695		39278	-0.287189	0.0458237	-0.377002	-0.197377	3.67e-10		39214	-0.157568	0.0728613	-0.300373	-0.0147625	0.0305739
Free cholesterol in very large HDL	39222	-0.138899	0.0236297	-0.185213	-0.0925858	4.15e-09		39214	-0.0217525	0.0428096	-0.105658	0.0621528	0.611367		39278	-0.289736	0.0477639	-0.383351	-0.19612	1.31e-09		39214	-0.273679	0.0768841	-0.424369	-0.122989	0.0003714
Triglycerides in very large HDL	39222	0.0938803	0.0338995	0.0274384	0.160322	0.0056165		39214	0.117146	0.062175	-0.0047149	0.239007	0.0595472		39278	0.0616332	0.0693927	-0.0743739	0.19764	0.374444		39214	-0.0523869	0.112207	-0.272308	0.167535	0.640587
Concentration of large HDL particles	39222	-0.219118	0.0230254	-0.264247	-0.173989	1.79e-21		39214	-0.232472	0.0423247	-0.315427	-0.149517	3.96e-08		39278	-0.192872	0.0475955	-0.286158	-0.0995864	5.07e-05		39214	0.03057	0.0763812	-0.119134	0.180274	0.688987
Total lipids in large HDL	39222	-0.209139	0.0233079	-0.254822	-0.163457	2.89e-19		39214	-0.227175	0.0428919	-0.311241	-0.143108	1.18e-07		39278	-0.176418	0.048133	-0.270757	-0.0820793	0.0002471		39214	0.0415495	0.0773747	-0.110102	0.193201	0.591274
Phospholipids in large HDL	39222	-0.195383	0.023772	-0.241976	-0.148791	2.05e-16		39214	-0.22442	0.0439203	-0.310503	-0.138338	3.23e-07		39278	-0.147918	0.0490769	-0.244107	-0.0517289	0.0025783		39214	0.0673325	0.0791795	-0.0878563	0.222521	0.395114
Cholesterol in large HDL	39222	-0.227017	0.0230019	-0.2721	-0.181934	5.65e-23		39214	-0.230339	0.0420688	-0.312793	-0.147886	4.37e-08		39278	-0.214066	0.0475165	-0.307197	-0.120936	6.63e-06		39214	0.0070312	0.0759905	-0.141907	0.15597	0.926279
Cholesteryl esters in large HDL	39222	-0.234312	0.0230576	-0.279504	-0.18912	2.93e-24		39214	-0.240587	0.0422183	-0.323334	-0.157841	1.21e-08		39278	-0.217338	0.0477157	-0.310859	-0.123817	5.24e-06		39214	0.0138486	0.0762884	-0.135674	0.163371	0.855952
Free cholesterol in large HDL	39222	-0.199811	0.0230154	-0.24492	-0.154701	3.9e-18		39214	-0.192884	0.0419544	-0.275113	-0.110655	4.28e-06		39278	-0.200897	0.0472556	-0.293516	-0.108278	2.13e-05		39214	-0.0166237	0.0756821	-0.164958	0.131711	0.826143
Triglycerides in large HDL	39222	0.0138699	0.0308591	-0.0466129	0.0743526	0.653102		39214	-0.0575546	0.0567518	-0.168786	0.0536769	0.310514		39278	0.112819	0.0626728	-0.0100175	0.235655	0.0718407		39214	0.167682	0.101989	-0.0322121	0.367576	0.100151
Concentration of medium HDL particles	39222	-0.16582	0.0279587	-0.220618	-0.111022	3.01e-09		39214	-0.283251	0.0530101	-0.387149	-0.179353	9.12e-08		39278	-0.0017302	0.0576214	-0.114666	0.111206	0.976046		39214	0.273513	0.0952259	0.0868739	0.460153	0.0040755
Total lipids in medium HDL	39222	-0.143638	0.0285793	-0.199652	-0.0876233	5.01e-07		39214	-0.271017	0.0541744	-0.377197	-0.164837	5.65e-07		39278	0.033703	0.0587481	-0.0814411	0.148847	0.56618		39214	0.296899	0.0972507	0.106291	0.487506	0.0022662
Phospholipids in medium HDL	39222	-0.111053	0.0292999	-0.168479	-0.0536259	0.0001505		39214	-0.251579	0.0554976	-0.360353	-0.142806	5.81e-06		39278	0.0834601	0.0600503	-0.0342364	0.201157	0.164579		39214	0.327853	0.099562	0.132715	0.522991	0.0009914
Cholesterol in medium HDL	39222	-0.19565	0.0275271	-0.249602	-0.141698	1.18e-12		39214	-0.296856	0.0521033	-0.398977	-0.194735	1.22e-08		39278	-0.0526627	0.0569775	-0.164337	0.0590112	0.355345		39214	0.235359	0.0937368	0.0516378	0.419079	0.0120443
Cholesteryl esters in medium HDL	39222	-0.201114	0.0277071	-0.255419	-0.146809	3.91e-13		39214	-0.306184	0.0525263	-0.409134	-0.203235	5.57e-09		39278	-0.05285	0.0574357	-0.165422	0.0597219	0.357489		39214	0.244304	0.0945143	0.0590597	0.429549	0.0097424
Free cholesterol in medium HDL	39222	-0.16968	0.0270462	-0.22269	-0.116671	3.53e-10		39214	-0.253344	0.0507931	-0.352896	-0.153791	6.11e-07		39278	-0.0507544	0.0556022	-0.159733	0.0582239	0.361341		39214	0.194722	0.0913057	0.0157661	0.373678	0.0329544
Triglycerides in medium HDL	39222	0.147654	0.0320849	0.0847692	0.21054	4.18e-06		39214	0.0343682	0.0583247	-0.0799462	0.148682	0.55569		39278	0.297895	0.0648739	0.170745	0.425046	4.39e-06		39214	0.265853	0.10501	0.060036	0.471669	0.0113518
Concentration of small HDL particles	39222	-0.0532837	0.032209	-0.116412	0.0098448	0.0980647		39214	-0.125715	0.059188	-0.241721	-0.0097086	0.0336707		39278	0.041935	0.0647104	-0.084895	0.168765	0.516958		39214	0.168152	0.105861	-0.0393325	0.375636	0.112192
Total lipids in small HDL	39222	-0.0067209	0.031873	-0.0691909	0.055749	0.832992		39214	-0.121444	0.0585698	-0.236239	-0.0066494	0.0381263		39278	0.146041	0.0637229	0.0211469	0.270936	0.021916		39214	0.267498	0.104664	0.0623608	0.472634	0.0105948
Phospholipids in small HDL	39222	0.0026896	0.0317286	-0.0594974	0.0648765	0.932446		39214	-0.137126	0.0585755	-0.251932	-0.0223202	0.0192315		39278	0.189949	0.0635037	0.0654841	0.314414	0.0027793		39214	0.32626	0.104673	0.121104	0.531416	0.0018274
Cholesterol in small HDL	39222	-0.085518	0.0322418	-0.148711	-0.0223253	0.0079922		39214	-0.154386	0.0594271	-0.270861	-0.0379106	0.0093796		39278	0.0061261	0.0649763	-0.121225	0.133477	0.924885		39214	0.159644	0.106348	-0.0487946	0.368083	0.133318
Cholesteryl esters in small HDL	39222	-0.0928084	0.0323429	-0.156199	-0.0294176	0.004111		39214	-0.169036	0.0596085	-0.285866	-0.0522049	0.0045717		39278	0.0085162	0.0651869	-0.119248	0.13628	0.896058		39214	0.176618	0.106657	-0.0324245	0.385661	0.0977309
Free cholesterol in small HDL	39222	-0.0516719	0.031739	-0.113879	0.0105354	0.103519		39214	-0.0889557	0.0584128	-0.203443	0.0255314	0.127789		39278	-0.0017264	0.0640766	-0.127314	0.123861	0.978506		39214	0.0866805	0.104663	-0.118455	0.291816	0.407563
Triglycerides in small HDL	39222	0.221665	0.0311913	0.160531	0.282799	1.19e-12		39214	0.17016	0.0563749	0.0596675	0.280653	0.0025414		39278	0.28471	0.0635492	0.160156	0.409264	7.46e-06		39214	0.121974	0.101829	-0.0776071	0.321555	0.230982
Phospholipids to total lipids ratio in chylomicrons and extremely large VLDL	38656	0.0974261	0.0233207	0.0517183	0.143134	2.95e-05		38648	0.0687631	0.0418174	-0.0131974	0.150724	0.1001		38711	0.136707	0.0470219	0.0445456	0.228868	0.0036456		38648	0.0665606	0.0753	-0.0810246	0.214146	0.376729
Cholesterol to total lipids ratio in chylomicrons and extremely large VLDL	38656	-0.0775982	0.0293149	-0.135054	-0.020142	0.0081197		38648	-0.0367316	0.052301	-0.13924	0.0657765	0.482485		38711	-0.127203	0.0588769	-0.2426	-0.0118065	0.0307346		38648	-0.0962846	0.0939858	-0.280493	0.0879241	0.305618
Cholesteryl esters to total lipids ratio in chylomicrons and extremely large VLDL	38656	-0.080925	0.0299829	-0.13969	-0.0221596	0.006954		38648	-0.0439493	0.0536167	-0.149036	0.0611376	0.412391		38711	-0.125717	0.0599848	-0.243285	-0.0081492	0.0360983		38648	-0.087227	0.0960082	-0.2754	0.100946	0.363594
Free cholesterol to total lipids ratio in chylomicrons and extremely large VLDL	38656	-0.0538435	0.0265989	-0.105976	-0.0017106	0.0429418		38648	-0.0153029	0.0470734	-0.107565	0.0769592	0.745116		38711	-0.100786	0.0540822	-0.206785	0.005213	0.0623817		38648	-0.0906069	0.0856077	-0.258395	0.0771811	0.289875
Triglycerides to total lipids ratio in chylomicrons and extremely large VLDL	38656	0.0370567	0.0286037	-0.0190055	0.093119	0.19514		38648	0.0101818	0.051543	-0.0908407	0.111204	0.843406		38711	0.0682191	0.057873	-0.0452098	0.181648	0.238488		38648	0.0636353	0.0928131	-0.118275	0.245546	0.492947
Phospholipids to total lipids ratio in very large VLDL	39133	0.0883237	0.0220672	0.0450726	0.131575	6.27e-05		39125	0.155607	0.0405605	0.0761094	0.235104	0.0001248		39189	-0.0012901	0.0465969	-0.0926183	0.090038	0.977911		39125	-0.15751	0.0749104	-0.304332	-0.0106883	0.0354969
Cholesterol to total lipids ratio in very large VLDL	39133	-0.136874	0.0257613	-0.187365	-0.0863822	1.08e-07		39125	-0.0447788	0.0466583	-0.136227	0.0466698	0.337198		39189	-0.254331	0.0525031	-0.357235	-0.151427	1.27e-06		39125	-0.216562	0.0845055	-0.38219	-0.0509342	0.0103863
Cholesteryl esters to total lipids ratio in very large VLDL	39133	-0.143206	0.0258708	-0.193912	-0.0925004	3.1e-08		39125	-0.0573166	0.046922	-0.149282	0.0346489	0.221886		39189	-0.252698	0.052878	-0.356337	-0.149059	1.76e-06		39125	-0.202078	0.0850798	-0.368831	-0.0353249	0.0175413
Free cholesterol to total lipids ratio in very large VLDL	39133	-0.0885493	0.025272	-0.138081	-0.0390171	0.0004586		39125	0.0099436	0.0454792	-0.079194	0.0990811	0.826931		39189	-0.21436	0.0515409	-0.315378	-0.113341	3.2e-05		39125	-0.231207	0.082714	-0.393324	-0.0690908	0.0051858
Triglycerides to total lipids ratio in very large VLDL	39133	0.105155	0.0266998	0.0528241	0.157486	8.2e-05		39125	-0.0072634	0.0485164	-0.102354	0.087827	0.880993		39189	0.249782	0.0539991	0.143946	0.355619	3.73e-06		39125	0.26412	0.0874196	0.092781	0.435459	0.002517
Phospholipids to total lipids ratio in large VLDL	39222	0.166056	0.022386	0.12218	0.209932	1.19e-13		39214	0.193048	0.0411473	0.112401	0.273695	2.71e-06		39278	0.127404	0.0455545	0.0381186	0.216689	0.0051622		39214	-0.0625715	0.0738259	-0.207268	0.0821247	0.396686
Cholesterol to total lipids ratio in large VLDL	39222	-0.062423	0.0291108	-0.119479	-0.0053668	0.0320072		39214	0.0339336	0.053776	-0.0714655	0.139333	0.528029		39278	-0.184209	0.0587459	-0.299349	-0.069069	0.0017145		39214	-0.225617	0.0961365	-0.414041	-0.0371929	0.0189334
Cholesteryl esters to total lipids ratio in large VLDL	39222	-0.120897	0.0288799	-0.177501	-0.0642936	2.84e-05		39214	-0.0459585	0.0526979	-0.149245	0.0573275	0.383147		39278	-0.21277	0.058345	-0.327124	-0.0984158	0.0002656		39214	-0.17575	0.0944479	-0.360864	0.0093647	0.0627707
Free cholesterol to total lipids ratio in large VLDL	39222	0.108864	0.0257426	0.0584095	0.159319	2.35e-05		39214	0.221813	0.0493486	0.125091	0.318534	6.96e-06		39278	-0.0410436	0.0528791	-0.144685	0.0625975	0.437644		39214	-0.263757	0.0883233	-0.436867	-0.0906462	0.0028241
Triglycerides to total lipids ratio in large VLDL	39222	-0.0520793	0.0263344	-0.103694	-0.0004649	0.0479719		39214	-0.138054	0.0492921	-0.234665	-0.0414435	0.0050986		39278	0.0592484	0.0527778	-0.0441942	0.162691	0.261607		39214	0.200939	0.0874057	0.0296267	0.372251	0.0215094
Phospholipids to total lipids ratio in medium VLDL	39222	-0.086857	0.0284168	-0.142553	-0.0311611	0.0022391		39214	0.0487264	0.053438	-0.0560102	0.153463	0.361858		39278	-0.265717	0.0576605	-0.378729	-0.152704	4.06e-06		39214	-0.317581	0.0953721	-0.504507	-0.130655	0.0008687
Cholesterol to total lipids ratio in medium VLDL	39222	-0.17156	0.0289661	-0.228332	-0.114787	3.17e-09		39214	-0.0518255	0.0534485	-0.156583	0.0529317	0.332229		39278	-0.327288	0.0589815	-0.44289	-0.211687	2.87e-08		39214	-0.280802	0.0961045	-0.469163	-0.0924404	0.0034797
Cholesteryl esters to total lipids ratio in medium VLDL	39222	-0.179832	0.0289628	-0.236598	-0.123066	5.33e-10		39214	-0.0581691	0.0532843	-0.162604	0.0462661	0.274976		39278	-0.338152	0.058956	-0.453703	-0.2226	9.71e-09		39214	-0.285248	0.0958715	-0.473153	-0.0973436	0.0029268
Free cholesterol to total lipids ratio in medium VLDL	39222	-0.141708	0.0289236	-0.198398	-0.0850192	9.61e-07		39214	-0.0316744	0.0538066	-0.137133	0.0737846	0.556082		39278	-0.284583	0.0589084	-0.400041	-0.169125	1.36e-06		39214	-0.258275	0.0965215	-0.447453	-0.069096	0.0074545
Triglycerides to total lipids ratio in medium VLDL	39222	0.155979	0.0288749	0.0993858	0.212573	6.59e-08		39214	0.0309422	0.0534906	-0.0738976	0.135782	0.562954		39278	0.319149	0.0587724	0.203957	0.43434	5.63e-08		39214	0.293154	0.0960641	0.104872	0.481437	0.0022758
Phospholipids to total lipids ratio in small VLDL	39222	-0.175539	0.0296501	-0.233652	-0.117426	3.21e-09		39214	-0.0363366	0.0548748	-0.143889	0.0712161	0.507861		39278	-0.360663	0.06098	-0.480181	-0.241144	3.33e-09		39214	-0.326522	0.099117	-0.520787	-0.132256	0.0009867
Cholesterol to total lipids ratio in small VLDL	39222	-0.121232	0.0304562	-0.180925	-0.0615388	6.88e-05		39214	0.0152414	0.0569419	-0.0963627	0.126845	0.788957		39278	-0.302929	0.0622682	-0.424972	-0.180886	1.15e-06		39214	-0.320367	0.10228	-0.520832	-0.119903	0.0017346
Cholesteryl esters to total lipids ratio in small VLDL	39222	-0.0579486	0.0306816	-0.118083	0.0021863	0.0589311		39214	0.0709842	0.0576697	-0.0420464	0.184015	0.21837		39278	-0.230237	0.0623329	-0.352407	-0.108066	0.0002211		39214	-0.302732	0.103086	-0.504778	-0.100687	0.0033174
Free cholesterol to total lipids ratio in small VLDL	39222	-0.183102	0.0291593	-0.240253	-0.12595	3.4e-10		39214	-0.0558426	0.053927	-0.161538	0.0498523	0.300425		39278	-0.35175	0.0600706	-0.469486	-0.234014	4.75e-09		39214	-0.298654	0.0975172	-0.489785	-0.107524	0.0021943
Triglycerides to total lipids ratio in small VLDL	39222	0.140213	0.030258	0.0809085	0.199518	3.59e-06		39214	0.0006353	0.056427	-0.10996	0.11123	0.991017		39278	0.325979	0.0619943	0.204472	0.447485	1.45e-07		39214	0.327576	0.101535	0.128571	0.526581	0.0012543
Phospholipids to total lipids ratio in very small VLDL	39222	0.237019	0.0305831	0.177077	0.296961	9.19e-15		39214	0.281982	0.0570286	0.170208	0.393756	7.63e-07		39278	0.171459	0.0632136	0.0475631	0.295356	0.0066802		39214	-0.10354	0.102897	-0.305214	0.0981342	0.314296
Cholesterol to total lipids ratio in very small VLDL	39222	-0.224726	0.0295969	-0.282734	-0.166717	3.13e-14		39214	-0.168861	0.0547226	-0.276115	-0.0616069	0.0020303		39278	-0.296107	0.0612682	-0.416191	-0.176024	1.35e-06		39214	-0.132982	0.0992099	-0.32743	0.0614655	0.180111
Cholesteryl esters to total lipids ratio in very small VLDL	39222	-0.232128	0.0291876	-0.289335	-0.174922	1.82e-15		39214	-0.172858	0.0538879	-0.278477	-0.0672397	0.0013379		39278	-0.307686	0.0603867	-0.426042	-0.18933	3.48e-07		39214	-0.140841	0.0976531	-0.332237	0.0505561	0.149231
Free cholesterol to total lipids ratio in very small VLDL	39222	-0.116503	0.0332804	-0.181732	-0.0512748	0.0004641		39214	-0.0983511	0.0619629	-0.219796	0.023094	0.112454		39278	-0.140914	0.0689058	-0.275967	-0.0058606	0.0408533		39214	-0.0449314	0.112331	-0.265096	0.175233	0.689162
Triglycerides to total lipids ratio in very small VLDL	39222	0.202219	0.0298775	0.143661	0.260778	1.3e-11		39214	0.129764	0.055236	0.0215037	0.238025	0.0188103		39278	0.296532	0.061628	0.175743	0.41732	1.5e-06		39214	0.17173	0.100008	-0.0242822	0.367742	0.0859497
Phospholipids to total lipids ratio in IDL	39222	0.0256791	0.0318437	-0.0367335	0.0880916	0.420007		39214	0.0445468	0.0588093	-0.0707173	0.159811	0.448763		39278	-0.0006239	0.0644358	-0.126916	0.125668	0.992274		39214	-0.04414	0.105277	-0.250478	0.162198	0.675014
Cholesterol to total lipids ratio in IDL	39222	-0.199969	0.0308813	-0.260495	-0.139443	9.46e-11		39214	-0.164864	0.0574594	-0.277483	-0.052246	0.0041147		39278	-0.245322	0.06459	-0.371916	-0.118727	0.0001458		39214	-0.084587	0.104666	-0.289728	0.120554	0.418997
Cholesteryl esters to total lipids ratio in IDL	39222	-0.185951	0.0308984	-0.246511	-0.125391	1.76e-09		39214	-0.145443	0.0573157	-0.257779	-0.0331058	0.0111626		39278	-0.238767	0.0641828	-0.364563	-0.112971	0.0001991		39214	-0.0963544	0.103961	-0.300114	0.107406	0.354014
Free cholesterol to total lipids ratio in IDL	39222	-0.13025	0.032718	-0.194376	-0.0661236	6.86e-05		39214	-0.125563	0.0607864	-0.244702	-0.0064237	0.0388624		39278	-0.135193	0.067132	-0.26677	-0.0036171	0.0440259		39214	-0.0141927	0.109537	-0.228882	0.200497	0.896907
Triglycerides to total lipids ratio in IDL	39222	0.233461	0.030961	0.172779	0.294144	4.68e-14		39214	0.183803	0.0574837	0.0711372	0.296469	0.0013863		39278	0.298331	0.0650261	0.170882	0.42578	4.48e-06		39214	0.119163	0.105015	-0.0866634	0.32499	0.256493
Phospholipids to total lipids ratio in large LDL	39222	0.0317982	0.0303462	-0.0276792	0.0912756	0.294708		39214	-0.0807007	0.0581537	-0.19468	0.0332785	0.165224		39278	0.185234	0.0627889	0.0621706	0.308298	0.0031765		39214	0.261507	0.104077	0.0575207	0.465493	0.0119831
Cholesterol to total lipids ratio in large LDL	39222	-0.243098	0.0309865	-0.30383	-0.182365	4.32e-15		39214	-0.156994	0.0588527	-0.272344	-0.0416452	0.0076399		39278	-0.359328	0.0626995	-0.482216	-0.236439	9.99e-09		39214	-0.203512	0.104041	-0.407428	0.000405	0.0504567
Cholesteryl esters to total lipids ratio in large LDL	39222	-0.123366	0.0319554	-0.185997	-0.060734	0.0001131		39214	-0.0528703	0.0609276	-0.172286	0.0665456	0.385528		39278	-0.221446	0.0632752	-0.345463	-0.0974285	0.0004657		39214	-0.164722	0.106224	-0.372917	0.0434726	0.120971
Free cholesterol to total lipids ratio in large LDL	39222	-0.224165	0.0299373	-0.282841	-0.165489	7e-14		39214	-0.171235	0.0555255	-0.280063	-0.062407	0.0020431		39278	-0.292729	0.0619339	-0.414118	-0.171341	2.28e-06		39214	-0.126978	0.100458	-0.323873	0.0699165	0.206234
Triglycerides to total lipids ratio in large LDL	39222	0.238508	0.0322239	0.17535	0.301666	1.35e-13		39214	0.198057	0.0602425	0.0799842	0.31613	0.0010102		39278	0.292428	0.0657435	0.163573	0.421283	8.67e-06		39214	0.0975195	0.107719	-0.113605	0.308644	0.365298
Phospholipids to total lipids ratio in medium LDL	39222	-0.0223374	0.0310313	-0.0831576	0.0384829	0.471628		39214	0.10175	0.0570389	-0.0100446	0.213544	0.0744459		39278	-0.18639	0.0618439	-0.307601	-0.0651779	0.0025794		39214	-0.290212	0.101385	-0.488923	-0.0915014	0.0042034
Cholesterol to total lipids ratio in medium LDL	39222	-0.169415	0.0307395	-0.229663	-0.109167	3.56e-08		39214	-0.194278	0.057092	-0.306177	-0.0823799	0.0006668		39278	-0.137914	0.0596604	-0.254847	-0.0209822	0.0207965		39214	0.0558195	0.0992362	-0.13868	0.250319	0.573781
Cholesteryl esters to total lipids ratio in medium LDL	39222	0.0768275	0.0299043	0.0182162	0.135439	0.0101958		39214	-0.0195109	0.0538975	-0.125148	0.0861263	0.717352		39278	0.200036	0.0581755	0.0860143	0.314058	0.000585		39214	0.225334	0.0948166	0.0394969	0.411171	0.0174766
Free cholesterol to total lipids ratio in medium LDL	39222	-0.233716	0.031459	-0.295374	-0.172057	1.09e-13		39214	-0.158174	0.0575167	-0.270905	-0.0454435	0.0059585		39278	-0.330597	0.0644572	-0.456931	-0.204263	2.91e-07		39214	-0.178831	0.103906	-0.382484	0.0248225	0.0852379
Triglycerides to total lipids ratio in medium LDL	39222	0.196317	0.0321708	0.133264	0.259371	1.05e-09		39214	0.159149	0.0595199	0.042492	0.275806	0.007498		39278	0.246951	0.0643371	0.120853	0.37305	0.0001238		39214	0.0894688	0.105464	-0.117237	0.296174	0.396251
Phospholipids to total lipids ratio in small LDL	39222	-0.0496961	0.0294987	-0.107512	0.0081202	0.0920482		39214	0.0688375	0.0543305	-0.0376482	0.175323	0.20515		39278	-0.205077	0.0588902	-0.3205	-0.0896546	0.000497		39214	-0.276616	0.0968388	-0.466416	-0.0868154	0.004284
Cholesterol to total lipids ratio in small LDL	39222	-0.140397	0.0309722	-0.201101	-0.0796926	5.82e-06		39214	-0.177298	0.0574118	-0.289823	-0.064773	0.0020138		39278	-0.0930337	0.0614409	-0.213456	0.0273883	0.129976		39214	0.083227	0.101278	-0.115274	0.281728	0.411209
Cholesteryl esters to total lipids ratio in small LDL	39222	0.0568455	0.0302044	-0.002354	0.116045	0.0598322		39214	-0.0503726	0.055212	-0.158586	0.0578409	0.361585		39278	0.196523	0.0593588	0.0801821	0.312864	0.0009304		39214	0.249681	0.097558	0.0584708	0.440891	0.0104881
Free cholesterol to total lipids ratio in small LDL	39222	-0.204415	0.0326889	-0.268484	-0.140346	4.02e-10		39214	-0.127303	0.0604125	-0.245709	-0.0088963	0.0350982		39278	-0.305598	0.0673603	-0.437621	-0.173574	5.71e-06		39214	-0.182338	0.109299	-0.396559	0.0318829	0.0952643
Triglycerides to total lipids ratio in small LDL	39222	0.204993	0.0327544	0.140796	0.26919	3.89e-10		39214	0.129846	0.0605202	0.011229	0.248464	0.0319124		39278	0.304623	0.0661887	0.174896	0.43435	4.18e-06		39214	0.17858	0.108089	-0.0332714	0.390431	0.0985041
Phospholipids to total lipids ratio in very large HDL	39217	-0.149213	0.0330989	-0.214086	-0.0843404	6.54e-06		39209	-0.0885345	0.0597307	-0.205605	0.0285356	0.13828		39273	-0.224948	0.0653111	-0.352955	-0.0969409	0.0005726		39209	-0.142236	0.105883	-0.349763	0.0652911	0.179165
Cholesterol to total lipids ratio in very large HDL	39217	0.0469541	0.0354853	-0.0225958	0.116504	0.185769		39209	0.0320872	0.0650225	-0.0953545	0.159529	0.621675		39273	0.0616956	0.0711555	-0.0777666	0.201158	0.385913		39209	0.0322325	0.115996	-0.195116	0.259581	0.781108
Cholesteryl esters to total lipids ratio in very large HDL	39217	-0.205442	0.0355443	-0.275107	-0.135776	7.48e-09		39209	-0.161774	0.0650643	-0.289298	-0.0342501	0.0129054		39273	-0.263591	0.0721927	-0.405086	-0.122096	0.000261		39209	-0.106425	0.116667	-0.335087	0.122238	0.361658
Free cholesterol to total lipids ratio in very large HDL	39217	0.246768	0.0310252	0.185959	0.307576	1.81e-15		39209	0.187944	0.0554604	0.0792435	0.296644	0.000702		39273	0.318504	0.0632035	0.194627	0.44238	4.67e-07		39209	0.138144	0.100273	-0.0583882	0.334675	0.168304
Triglycerides to total lipids ratio in very large HDL	39217	0.203579	0.030866	0.143083	0.264075	4.24e-11		39209	0.115208	0.0549284	0.0075504	0.222866	0.0359562		39273	0.318917	0.0625376	0.196346	0.441489	3.4e-07		39209	0.210607	0.0994455	0.0156973	0.405517	0.034191
Phospholipids to total lipids ratio in large HDL	39222	0.302007	0.0304931	0.242241	0.361772	4e-23		39214	0.167876	0.0558919	0.0583303	0.277422	0.0026681		39278	0.478292	0.0637799	0.353286	0.603298	6.43e-14		39214	0.315703	0.101715	0.116344	0.515062	0.0019106
Cholesterol to total lipids ratio in large HDL	39222	-0.322096	0.0311839	-0.383215	-0.260977	5.21e-25		39214	-0.201527	0.0567254	-0.312707	-0.0903476	0.0003813		39278	-0.47627	0.0646343	-0.602951	-0.349589	1.72e-13		39214	-0.283847	0.102953	-0.485631	-0.0820637	0.0058323
Cholesteryl esters to total lipids ratio in large HDL	39222	-0.338118	0.0322965	-0.401418	-0.274818	1.2e-25		39214	-0.258284	0.0590279	-0.373977	-0.142592	1.21e-05		39278	-0.437193	0.0670005	-0.568512	-0.305875	6.79e-11		39214	-0.189175	0.106954	-0.398802	0.0204514	0.0769359
Free cholesterol to total lipids ratio in large HDL	39222	-0.141613	0.0320303	-0.204391	-0.0788345	9.81e-06		39214	0.101904	0.060294	-0.0162695	0.220079	0.0910034		39278	-0.465274	0.0667429	-0.596088	-0.33446	3.14e-12		39214	-0.568294	0.109176	-0.782275	-0.354312	1.94e-07
Triglycerides to total lipids ratio in large HDL	39222	0.259508	0.0341493	0.192577	0.326439	2.98e-14		39214	0.181953	0.0602117	0.0639402	0.299966	0.002512		39278	0.354247	0.0718795	0.213366	0.495128	8.29e-07		39214	0.182649	0.111989	-0.0368456	0.402145	0.1029
Phospholipids to total lipids ratio in medium HDL	39222	0.341008	0.0310615	0.280129	0.401887	4.85e-28		39214	0.303849	0.0567811	0.192559	0.415137	8.74e-08		39278	0.382455	0.0649903	0.255076	0.509833	3.99e-09		39214	0.0887994	0.103254	-0.113574	0.291173	0.389783
Cholesterol to total lipids ratio in medium HDL	39222	-0.312038	0.0315475	-0.37387	-0.250206	4.55e-23		39214	-0.277434	0.057499	-0.39013	-0.164739	1.4e-06		39278	-0.350231	0.0652624	-0.478143	-0.222319	8.03e-08		39214	-0.0825462	0.10416	-0.286696	0.121603	0.428072
Cholesteryl esters to total lipids ratio in medium HDL	39222	-0.293866	0.0331473	-0.358834	-0.228899	7.62e-19		39214	-0.266788	0.0604947	-0.385356	-0.148221	1.03e-05		39278	-0.322864	0.0683183	-0.456766	-0.188963	2.29e-06		39214	-0.0650136	0.109367	-0.279369	0.149342	0.55221
Free cholesterol to total lipids ratio in medium HDL	39222	-0.244265	0.027839	-0.298828	-0.189702	1.72e-18		39214	-0.19716	0.0511337	-0.29738	-0.0969393	0.0001154		39278	-0.299483	0.0573204	-0.411829	-0.187138	1.74e-07		39214	-0.110845	0.0922926	-0.291735	0.0700448	0.229743
Triglycerides to total lipids ratio in medium HDL	39222	0.266176	0.0324249	0.202625	0.329728	2.23e-16		39214	0.236208	0.0578809	0.122764	0.349653	4.49e-05		39278	0.298953	0.0667701	0.168086	0.42982	7.56e-06		39214	0.0713813	0.105475	-0.135346	0.278108	0.498558
Phospholipids to total lipids ratio in small HDL	39222	0.056072	0.0321746	-0.0069891	0.119133	0.0813792		39214	-0.139508	0.0616788	-0.260396	-0.0186193	0.0237074		39278	0.324258	0.0668803	0.193175	0.455341	1.25e-06		39214	0.45733	0.110483	0.240787	0.673874	3.48e-05
Cholesterol to total lipids ratio in small HDL	39222	-0.230013	0.0336179	-0.295902	-0.164123	7.81e-12		39214	-0.097299	0.0618843	-0.21859	0.023992	0.115887		39278	-0.407692	0.0691006	-0.543127	-0.272257	3.64e-09		39214	-0.311575	0.111507	-0.530125	-0.0930239	0.0052028
Cholesteryl esters to total lipids ratio in small HDL	39222	-0.194385	0.0340516	-0.261125	-0.127645	1.14e-08		39214	-0.116156	0.0622049	-0.238076	0.0057629	0.0618568		39278	-0.300884	0.0696368	-0.43737	-0.164399	1.55e-05		39214	-0.184385	0.111992	-0.403886	0.0351157	0.0996794
Free cholesterol to total lipids ratio in small HDL	39222	-0.120929	0.0279224	-0.175656	-0.0662025	1.48e-05		39214	0.064293	0.0516683	-0.0369749	0.165561	0.213373		39278	-0.362912	0.0574864	-0.475584	-0.250241	2.74e-10		39214	-0.432383	0.0927125	-0.614097	-0.25067	3.11e-06
Triglycerides to total lipids ratio in small HDL	39222	0.269871	0.0311556	0.208808	0.330935	4.63e-18		39214	0.266695	0.0567994	0.15537	0.37802	2.66e-06		39278	0.268201	0.0643965	0.141986	0.394416	3.12e-05		39214	0.0091747	0.102964	-0.19263	0.21098	0.928998
Conventional biochemistry measures (non-NMR)
Total cholesterol	156097	-0.0802017	0.0147342	-0.10908	-0.0513233	5.23e-08		156060	0.0285112	0.029267	-0.0288512	0.0858735	0.329971		156286	-0.213662	0.0306812	-0.273796	-0.153528	3.31e-12		156060	-0.237532	0.0509347	-0.337362	-0.137701	3.11e-06
Cholesterol in LDL	155773	-0.0288653	0.0147797	-0.057833	0.0001025	0.0508161		155736	0.12304	0.0298447	0.0645461	0.181535	3.74e-05		155962	-0.218538	0.0311639	-0.279618	-0.157458	2.34e-12		155736	-0.331402	0.0520316	-0.433382	-0.229422	1.9e-10
Cholesterol in HDL	144478	-0.295744	0.0130703	-0.321361	-0.270127	0		144448	-0.397739	0.0261056	-0.448905	-0.346573	0		144658	-0.152744	0.0272797	-0.206211	-0.0992766	2.15e-08		144448	0.221692	0.0453488	0.13281	0.310574	1.02e-06
Total trigylcerides	155930	0.224405	0.0178164	0.189486	0.259325	2.24e-36		155893	0.276118	0.034916	0.207684	0.344552	2.61e-15		156118	0.144216	0.03672	0.0722459	0.216185	8.59e-05		155893	-0.112744	0.060702	-0.231718	0.0062292	0.0632622
Apolipoprotein B	155078	0.0339437	0.0155561	0.0034543	0.0644332	0.0291082		155042	0.274822	0.0326506	0.210828	0.338816	3.86e-17		155267	-0.268522	0.0335766	-0.33433	-0.202713	1.27e-15		155042	-0.524338	0.0568838	-0.635828	-0.412848	3.04e-20
Apolipoprotein A	144262	-0.238002	0.0138869	-0.26522	-0.210784	0		144233	-0.394031	0.0280403	-0.448989	-0.339073	0		144442	-0.0310975	0.029037	-0.0880091	0.025814	0.284187		144233	0.340243	0.0487602	0.244675	0.435812	3e-12
Glucose	144374	0.0903487	0.0143337	0.0622552	0.118442	2.91e-10		144345	0.042112	0.0282331	-0.0132239	0.0974479	0.135809		144555	0.144429	0.0297652	0.0860906	0.202768	1.22e-06		144345	0.105229	0.049425	0.0083573	0.2021	0.0332498
Creatinine	156008	0.0321271	0.0144528	0.0038002	0.0604541	0.0262223		155971	0.0892205	0.0264132	0.0374516	0.140989	0.0007305		156196	-0.0410274	0.0302076	-0.100233	0.0181784	0.174406		155971	-0.123727	0.0476461	-0.217111	-0.030342	0.0094101
Albumin	144542	-0.122004	0.0161158	-0.153591	-0.0904179	3.72e-14		144512	-0.0791441	0.0314554	-0.140796	-0.0174926	0.0118671		144722	-0.171881	0.0331879	-0.236928	-0.106834	2.23e-07		144512	-0.093144	0.0548612	-0.20067	0.0143819	0.0895432

### Sheet: ST9. MR_excl statin_women
S Table 9 Mendelian randomization estimates of effect of BMI and WHR on metabolic traits among women in UK Biobank, excluding statin users
Note: P-values shown as 0.00E+00 represent approximately P<1*10-300 (below limit of estimation)
	Total adiposity, women, excluding statin users														Abdominal adiposity, women, excluding statin users
	BMI, per SD higher														WHR, per SD higher
	Adj. for age, GenPC1-10							Adj. for age, GenPC1-10, WHR							Adj. for age, GenPC1-10							Adj. for age, GenPC1-10, BMI
Standardized outcome	N	Beta	SE	LCL	UCL	P-value		N	Beta	SE	LCL	UCL	P-value		N	Beta	SE	LCL	UCL	P-value		N	Beta	SE	LCL	UCL	P-value
Total cholesterol	52197	-0.0675225	0.0210876	-0.108854	-0.0261915	0.0013648		52182	-0.0743925	0.022452	-0.118398	-0.0303875	0.0009217		52236	0.0129656	0.0278485	-0.0416165	0.0675477	0.641519		52182	0.0266108	0.0289792	-0.0301875	0.083409	0.358477
Total cholesterol minus HDL-C	52197	0.0302065	0.021683	-0.0122915	0.0727044	0.163592		52182	-0.0399424	0.0229352	-0.0848946	0.0050097	0.08159		52236	0.24184	0.0284122	0.186153	0.297527	1.71e-17		52182	0.249678	0.0296009	0.191661	0.307695	3.32e-17
Remnant cholesterol (non-HDL, non-LDL -cholesterol)	52197	0.0523513	0.021687	0.0098455	0.0948571	0.0157808		52182	-0.0309737	0.0229262	-0.0759082	0.0139607	0.176689		52236	0.289821	0.0284059	0.234147	0.345496	1.93e-24		52182	0.295885	0.029601	0.237869	0.353902	1.59e-23
VLDL cholesterol	52197	0.137106	0.0223168	0.0933661	0.180846	8.07e-10		52182	-0.0102043	0.0234709	-0.0562064	0.0357979	0.663735		52236	0.518816	0.0290425	0.461894	0.575739	0		52182	0.521293	0.0302426	0.462019	0.580568	0
Clinical LDL cholesterol	52197	0.0096384	0.0216109	-0.0327183	0.051995	0.655601		52182	-0.0345524	0.0229103	-0.0794558	0.010351	0.131514		52236	0.15114	0.0284801	0.0953199	0.20696	1.12e-07		52182	0.158156	0.0296366	0.10007	0.216243	9.48e-08
LDL cholesterol	52197	0.0079999	0.0217703	-0.0346691	0.0506688	0.71327		52182	-0.0471837	0.0230514	-0.0923637	-0.0020038	0.0406689		52236	0.187802	0.0285738	0.131798	0.243805	4.95e-11		52182	0.197073	0.0297508	0.138762	0.255383	3.49e-11
HDL cholesterol	52197	-0.272227	0.0215289	-0.314423	-0.230031	1.2e-36		52182	-0.111845	0.0230449	-0.157012	-0.0666782	1.21e-06		52236	-0.583818	0.0288606	-0.640384	-0.527252	0		52182	-0.564617	0.0296762	-0.622781	-0.506452	0
Total triglycerides	52197	0.173823	0.0204575	0.133727	0.213919	1.95e-17		52182	6.53e-05	0.0213478	-0.0417757	0.0419062	0.99756		52236	0.613234	0.0261782	0.561926	0.664543	0		52182	0.613661	0.027248	0.560256	0.667066	0
Triglycerides in VLDL	52197	0.176145	0.0202135	0.136527	0.215762	2.93e-18		52182	0.0022224	0.0210772	-0.0390881	0.0435328	0.916027		52236	0.613773	0.0258445	0.563118	0.664427	0		52182	0.613889	0.026893	0.561179	0.666598	0
Triglycerides in LDL	52197	0.148889	0.0213519	0.10704	0.190738	3.1e-12		52182	0.010993	0.0224657	-0.0330391	0.055025	0.624614		52236	0.490538	0.0276314	0.436382	0.544695	0		52182	0.489006	0.028745	0.432667	0.545345	0
Triglycerides in HDL	52197	0.108636	0.0225521	0.0644343	0.152837	1.46e-06		52182	-0.0379777	0.0237996	-0.0846242	0.0086687	0.11055		52236	0.512162	0.0293732	0.454591	0.569732	0		52182	0.518612	0.0306071	0.458624	0.578601	0
Total phospholipids in lipoprotein particles	52197	-0.0671721	0.0214239	-0.109162	-0.0251821	0.0017163		52182	-0.0771978	0.0228256	-0.121935	-0.0324604	0.0007194		52236	0.0239712	0.0281626	-0.0312265	0.0791689	0.394674		52182	0.0376827	0.0293144	-0.0197725	0.0951379	0.19863
Phospholipids in VLDL	52197	0.172749	0.0217832	0.130054	0.215443	2.19e-15		52182	0.0002884	0.0227843	-0.044368	0.0449447	0.989901		52236	0.609161	0.0280988	0.554088	0.664234	0		52182	0.609747	0.029235	0.552448	0.667047	0
Phospholipids in LDL	52197	0.0344969	0.0218718	-0.0083712	0.0773649	0.114743		52182	-0.0279302	0.0231348	-0.0732735	0.0174131	0.227323		52236	0.216896	0.0286882	0.160668	0.273124	4.02e-14		52182	0.222785	0.0298535	0.164273	0.281297	8.48e-14
Phospholipids in HDL	52197	-0.204296	0.0218511	-0.247124	-0.161469	8.81e-21		52182	-0.0913878	0.0234375	-0.137324	-0.0454511	9.65e-05		52236	-0.412559	0.0292038	-0.469797	-0.355321	0		52182	-0.397149	0.0301742	-0.45629	-0.338009	0
Total esterified cholesterol	52197	-0.0802067	0.0210563	-0.121476	-0.0389371	0.0001394		52182	-0.0757916	0.0224413	-0.119776	-0.0318075	0.0007319		52236	-0.0270557	0.0278538	-0.0816481	0.0275367	0.331375		52182	-0.0131892	0.028967	-0.0699636	0.0435851	0.64888
Cholesteryl esters in VLDL	52197	0.116915	0.0223638	0.0730831	0.160748	1.71e-07		52182	-0.0136772	0.023591	-0.0599148	0.0325604	0.562074		52236	0.459346	0.0292276	0.40206	0.516631	0		52182	0.462406	0.0304395	0.402745	0.522066	0
Cholesteryl esters in LDL	52197	0.0241145	0.0218682	-0.0187464	0.0669755	0.270149		52182	-0.0458813	0.0231191	-0.0911939	-0.0005687	0.0471933		52236	0.240334	0.0286154	0.184249	0.296419	4.51e-17		52182	0.249378	0.0298057	0.19096	0.307796	5.92e-17
Cholesteryl esters in HDL	52197	-0.272825	0.0214975	-0.314959	-0.230691	6.63e-37		52182	-0.108703	0.0230036	-0.153789	-0.0636165	2.3e-06		52236	-0.596476	0.0288091	-0.652941	-0.540011	0		52182	-0.577797	0.0296282	-0.635867	-0.519727	0
Total free cholesterol	52197	-0.0343103	0.0212375	-0.075935	0.0073143	0.10619		52182	-0.0694195	0.0225581	-0.113632	-0.0252065	0.0020884		52236	0.113335	0.0279364	0.0585807	0.16809	4.97e-05		52182	0.126157	0.0291124	0.0690977	0.183216	1.47e-05
Free cholesterol in VLDL	52197	0.15932	0.0220152	0.116171	0.202469	4.59e-13		52182	-0.005195	0.0230681	-0.0504076	0.0400176	0.821821		52236	0.580203	0.0284889	0.524366	0.63604	0		52182	0.581813	0.0296568	0.523686	0.639939	0
Free cholesterol in LDL	52197	-0.035142	0.0214635	-0.0772098	0.0069257	0.101569		52182	-0.048837	0.0228154	-0.0935544	-0.0041197	0.0323119		52236	0.040963	0.028379	-0.0146587	0.0965848	0.1489		52182	0.0504824	0.0295144	-0.0073648	0.10833	0.0871858
Free cholesterol in HDL	52197	-0.261755	0.021694	-0.304274	-0.219235	1.6e-33		52182	-0.119292	0.0232433	-0.164848	-0.0737363	2.86e-07		52236	-0.521914	0.0290861	-0.578922	-0.464906	0		52182	-0.501494	0.0299185	-0.560133	-0.442855	0
Total lipids in lipoprotein particles	52197	0.002845	0.0215869	-0.0394646	0.0451546	0.895148		52182	-0.064559	0.0228258	-0.109297	-0.0198213	0.004679		52236	0.228177	0.0280808	0.17314	0.283215	4.45e-16		52182	0.240043	0.0293013	0.182614	0.297473	2.56e-16
Total lipids in VLDL	52197	0.174638	0.0212697	0.13295	0.216326	2.2e-16		52182	-0.001625	0.0221992	-0.0451346	0.0418846	0.941645		52236	0.621847	0.0273088	0.568323	0.675372	0		52182	0.622748	0.0284238	0.567038	0.678458	0
Total lipids in LDL	52197	0.0241471	0.0218506	-0.0186792	0.0669735	0.269115		52182	-0.0403228	0.0231142	-0.0856258	0.0049803	0.0810719		52236	0.221903	0.0286102	0.165828	0.277978	8.76e-15		52182	0.229963	0.0297907	0.171575	0.288352	1.17e-14
Total lipids in HDL	52197	-0.231952	0.0217498	-0.27458	-0.189323	1.49e-26		52182	-0.105068	0.0233191	-0.150772	-0.0593632	6.62e-06		52236	-0.464232	0.0291216	-0.52131	-0.407155	0		52182	-0.446339	0.0300228	-0.505182	-0.387495	0
Total concentration of lipoprotein particles	52197	-0.127444	0.0219271	-0.170421	-0.084468	6.17e-09		52182	-0.0782063	0.02353	-0.124324	-0.0320884	0.0008884		52236	-0.184777	0.0292163	-0.242039	-0.127514	2.54e-10		52182	-0.170868	0.0303176	-0.230289	-0.111446	1.74e-08
Concentration of VLDL particles	52197	0.146688	0.022251	0.103077	0.190299	4.33e-11		52182	-0.0138679	0.0233958	-0.0597228	0.0319869	0.553346		52236	0.565225	0.028841	0.508698	0.621752	0		52182	0.568289	0.0300542	0.509384	0.627194	0
Concentration of LDL particles	52197	0.0558819	0.0218149	0.0131255	0.0986384	0.0104179		52182	-0.0310742	0.0230737	-0.0762978	0.0141494	0.178065		52236	0.302563	0.0285688	0.246569	0.358557	3.29e-26		52182	0.308893	0.0297635	0.250558	0.367229	3.11e-25
Concentration of HDL particles	52197	-0.14335	0.022081	-0.186628	-0.100072	8.47e-11		52182	-0.0776074	0.0237231	-0.124104	-0.031111	0.0010702		52236	-0.242974	0.0294841	-0.300761	-0.185186	1.71e-16		52182	-0.2293	0.0305757	-0.289228	-0.169373	6.41e-14
Average diameter for VLDL particles	52197	0.204045	0.0194648	0.165894	0.242195	1.04e-25		52182	0.0303144	0.020288	-0.0094493	0.0700781	0.135122		52236	0.618052	0.0250646	0.568926	0.667177	0		52182	0.613557	0.025951	0.562694	0.66442	0
Average diameter for LDL particles	52197	-0.094849	0.0205577	-0.135141	-0.0545567	3.95e-06		52182	0.0013512	0.021994	-0.0417563	0.0444588	0.951012		52236	-0.33894	0.0273588	-0.392562	-0.285317	3.01e-35		52182	-0.339794	0.0284531	-0.395561	-0.284027	7.13e-33
Average diameter for HDL particles	52197	-0.320053	0.0204921	-0.360216	-0.279889	0		52182	-0.133213	0.0216342	-0.175615	-0.0908108	7.39e-10		52236	-0.682298	0.0275167	-0.736229	-0.628366	0		52182	-0.659927	0.0280922	-0.714986	-0.604867	0
Phosphoglycerides	52162	-0.0711154	0.0217768	-0.113797	-0.0284336	0.0010921		52147	-0.0765543	0.0232141	-0.122053	-0.0310556	0.0009746		52201	0.0079996	0.0286943	-0.0482402	0.0642395	0.780407		52147	0.0214944	0.0298362	-0.0369834	0.0799723	0.471269
Ratio of triglycerides to phosphoglycerides	52162	0.212651	0.0183785	0.17663	0.248672	5.8e-31		52147	0.0339365	0.0192506	-0.003794	0.0716669	0.077921		52201	0.635479	0.0239443	0.588549	0.682409	0		52147	0.630081	0.0247698	0.581533	0.678629	0
Total cholines	52162	-0.0961934	0.0215708	-0.138471	-0.0539154	8.22e-06		52147	-0.0866834	0.0230299	-0.131821	-0.0415457	0.0001672		52201	-0.0463411	0.0285119	-0.102223	0.0095413	0.104094		52147	-0.0310545	0.0296224	-0.0891134	0.0270044	0.29448
Phosphatidylcholines	52162	-0.11107	0.0217564	-0.153712	-0.0684282	3.31e-07		52147	-0.105829	0.0232167	-0.151333	-0.0603252	5.16e-06		52201	-0.0343265	0.0287261	-0.0906286	0.0219756	0.232103		52147	-0.0158826	0.029811	-0.0743111	0.042546	0.59419
Sphingomyelins	52162	-0.10429	0.0211012	-0.145647	-0.0629321	7.72e-07		52147	-0.0545976	0.0226103	-0.098913	-0.0102821	0.0157475		52201	-0.18309	0.0280874	-0.23814	-0.12804	7.1e-11		52147	-0.173061	0.0291924	-0.230277	-0.115845	3.06e-09
Apolipoprotein B	52197	0.0649078	0.0218341	0.0221137	0.107702	0.0029513		52182	-0.0247591	0.0230822	-0.0699994	0.0204813	0.28343		52236	0.313171	0.0285942	0.257128	0.369215	6.48e-28		52182	0.31838	0.0297826	0.260007	0.376752	1.13e-26
Apolipoprotein A1	52197	-0.195682	0.021924	-0.238652	-0.152712	4.44e-19		52182	-0.0968924	0.0235252	-0.143001	-0.0507839	3.81e-05		52236	-0.363369	0.0293137	-0.420822	-0.305915	2.75e-35		52182	-0.346685	0.0302889	-0.40605	-0.28732	2.46e-30
Ratio of apolipoprotein B to apolipoprotein A1	52197	0.162871	0.0212685	0.121186	0.204557	1.89e-14		52182	0.0356749	0.022541	-0.0085046	0.0798544	0.113497		52236	0.454508	0.0281933	0.39925	0.509766	0		52182	0.449105	0.0292223	0.39183	0.506379	0
Total fatty acids	52162	0.0944494	0.0212981	0.0527059	0.136193	9.22e-06		52147	-0.0108634	0.0223478	-0.0546642	0.0329375	0.626893		52201	0.370443	0.0274833	0.316576	0.424309	0		52147	0.372992	0.028624	0.31689	0.429094	8.18e-39
Degree of unsaturation	52162	-0.143591	0.0204774	-0.183726	-0.103456	2.35e-12		52147	-0.0727108	0.0216261	-0.115097	-0.0303243	0.0007733		52201	-0.262356	0.0272782	-0.31582	-0.208891	6.73e-22		52147	-0.249648	0.0280793	-0.304683	-0.194614	6.07e-19
Omega-3 fatty acids	52162	-0.007556	0.0225713	-0.051795	0.0366829	0.737805		52147	-0.0738815	0.0242173	-0.121347	-0.0264165	0.0022825		52201	0.219926	0.030208	0.160719	0.279133	3.33e-13		52147	0.233347	0.0313185	0.171964	0.29473	9.28e-14
Omega-6 fatty acids	52162	-0.0107076	0.0219585	-0.0537454	0.0323303	0.625813		52147	-0.063638	0.0232953	-0.109296	-0.0179799	0.0062991		52201	0.178142	0.0287267	0.121838	0.234445	5.6e-10		52147	0.18973	0.0299536	0.131022	0.248438	2.39e-10
Polyunsaturated fatty acids	52162	-0.0111446	0.0218984	-0.0540646	0.0317754	0.610807		52147	-0.0741583	0.0232358	-0.1197	-0.0286169	0.0014151		52201	0.211176	0.0287268	0.154873	0.26748	1.96e-13		52147	0.224671	0.0299101	0.166049	0.283294	5.84e-14
Monounsaturated fatty acids	52162	0.175097	0.0203035	0.135303	0.214892	6.47e-18		52147	0.0521913	0.0211243	0.0107884	0.0935942	0.0134859		52201	0.442453	0.0262453	0.391014	0.493893	0		52147	0.434093	0.0271059	0.380966	0.487219	0
Saturated fatty acids	52162	0.0958496	0.020975	0.0547393	0.13696	4.88e-06		52147	-0.0099082	0.0219954	-0.0530185	0.033202	0.652373		52201	0.372095	0.0270483	0.319081	0.425108	0		52147	0.374357	0.0281852	0.319115	0.4296	0
Linoleic acid	52162	-0.0441916	0.0219855	-0.0872824	-0.0011008	0.0444278		52147	-0.0982494	0.0233538	-0.144022	-0.0524769	2.59e-05		52201	0.17646	0.0287729	0.120067	0.232854	8.63e-10		52147	0.193721	0.0300189	0.134885	0.252557	1.09e-10
Docosahexaenoic acid	52162	-0.108277	0.0222437	-0.151873	-0.0646799	1.13e-06		52147	-0.117134	0.0237932	-0.163768	-0.0705002	8.52e-07		52201	0.0105638	0.029959	-0.0481548	0.0692825	0.724381		52147	0.031306	0.0308159	-0.029092	0.091704	0.309675
Ratio of omega-3 fatty acids to total fatty acids	52162	-0.0533149	0.0227284	-0.0978618	-0.008768	0.0189895		52147	-0.0675575	0.0244073	-0.115395	-0.01972	0.0056416		52201	0.0369785	0.0303961	-0.0225968	0.0965539	0.223774		52147	0.0490479	0.0314344	-0.0125623	0.110658	0.118683
Ratio of omega-6 fatty acids to total fatty acids	52162	-0.207197	0.0186605	-0.243771	-0.170623	1.21e-28		52147	-0.0827251	0.0194514	-0.120849	-0.044601	2.11e-05		52201	-0.451923	0.0244001	-0.499747	-0.4041	0		52147	-0.438221	0.0250664	-0.487351	-0.389092	0
Ratio of polyunsaturated fatty acids to total fatty acids	52162	-0.221451	0.0187001	-0.258103	-0.1848	2.36e-32		52147	-0.107467	0.0193997	-0.145489	-0.069444	3.03e-08		52201	-0.419911	0.0246392	-0.468203	-0.371619	0		52147	-0.401749	0.025065	-0.450875	-0.352622	0
Ratio of monounsaturated fatty acids to total fatty acids	52162	0.272133	0.018627	0.235625	0.308642	0		52147	0.148662	0.0193054	0.110824	0.1865	1.36e-14		52201	0.459941	0.0248681	0.4112	0.508681	0		52147	0.434949	0.0250045	0.385941	0.483957	0
Ratio of saturated fatty acids to total fatty acids	52162	0.0515717	0.0206967	0.0110069	0.0921365	0.0127105		52147	0.0018902	0.0219348	-0.0411012	0.0448816	0.931327		52201	0.175944	0.0272951	0.122447	0.229441	1.15e-10		52147	0.175439	0.0283868	0.119802	0.231077	6.4e-10
Ratio of linoleic acid to total fatty acids	52162	-0.233431	0.0193226	-0.271302	-0.195559	1.34e-33		52147	-0.152082	0.0204138	-0.192092	-0.112072	9.34e-14		52201	-0.31083	0.0257017	-0.361204	-0.260456	1.14e-33		52147	-0.285333	0.0262925	-0.336865	-0.2338	1.95e-27
Ratio of docosahexaenoic acid to total fatty acids	52162	-0.158814	0.0216785	-0.201304	-0.116325	2.37e-13		52147	-0.10643	0.0230114	-0.151531	-0.0613281	3.74e-06		52201	-0.204044	0.0289096	-0.260706	-0.147383	1.69e-12		52147	-0.185693	0.0295957	-0.2437	-0.127687	3.51e-10
Ratio of polyunsaturated fatty acids to monounsaturated fatty acids	52162	-0.268624	0.019552	-0.306945	-0.230302	0		52147	-0.139495	0.0202923	-0.179267	-0.0997232	6.23e-12		52201	-0.478727	0.0259162	-0.529522	-0.427932	0		52147	-0.45543	0.0261617	-0.506706	-0.404154	0
Ratio of omega-6 fatty acids to omega-3 fatty acids	52162	-0.0112106	0.0220744	-0.0544757	0.0320545	0.611556		52147	0.0331751	0.0243933	-0.0146348	0.0809851	0.173826		52201	-0.149644	0.0299829	-0.20841	-0.0908789	6.01e-07		52147	-0.155883	0.0314529	-0.21753	-0.0942369	7.19e-07
Alanine	52195	0.0177742	0.0221994	-0.0257359	0.0612843	0.423329		52180	-0.0367165	0.0236857	-0.0831397	0.0097067	0.121106		52234	0.185608	0.0295701	0.127652	0.243564	3.45e-10		52180	0.191758	0.0307538	0.131482	0.252035	4.51e-10
Glutamine	52065	-0.0584255	0.022485	-0.102495	-0.0143557	0.0093653		52050	-0.0150971	0.0239142	-0.0619681	0.031774	0.527845		52104	-0.1579	0.0299472	-0.216596	-0.099205	1.34e-07		52050	-0.154601	0.0310808	-0.215518	-0.0936838	6.55e-07
Glycine	52155	-0.134344	0.0255327	-0.184387	-0.0843003	1.43e-07		52140	-0.074741	0.0270049	-0.12767	-0.0218123	0.0056457		52194	-0.226877	0.0335607	-0.292654	-0.161099	1.38e-11		52140	-0.213317	0.034706	-0.281339	-0.145294	7.93e-10
Histidine	52113	-0.0102348	0.0220721	-0.0534953	0.0330257	0.642862		52098	-0.0270577	0.0233255	-0.0727748	0.0186593	0.246045		52152	0.0523774	0.0315695	-0.0094977	0.114253	0.0970931		52098	0.0582524	0.0326498	-0.00574	0.122245	0.0743978
Total concentration of branched-chain amino acids (leucine + isoleucine + valine)	52185	0.186999	0.0212637	0.145322	0.228674	1.44e-18		52170	0.108327	0.0225858	0.0640601	0.152595	1.62e-06		52224	0.295105	0.0285924	0.239065	0.351145	5.66e-25		52170	0.277233	0.0294347	0.219542	0.334924	4.57e-21
Isoleucine	52196	0.147323	0.0218229	0.104551	0.190096	1.47e-11		52181	0.0876602	0.0231512	0.0422848	0.133036	0.0001528		52235	0.225484	0.0290681	0.168511	0.282456	8.69e-15		52181	0.210473	0.0300316	0.151612	0.269334	2.41e-12
Leucine	52195	0.164193	0.0210139	0.123006	0.205379	5.56e-15		52180	0.0918605	0.0223531	0.0480491	0.135672	3.96e-05		52234	0.270035	0.0281628	0.214836	0.325233	8.95e-22		52180	0.255024	0.029107	0.197976	0.312073	1.92e-18
Valine	52186	0.203413	0.021349	0.16157	0.245256	1.6e-21		52171	0.118952	0.0226652	0.0745294	0.163375	1.54e-07		52225	0.31684	0.0288067	0.26038	0.3733	3.87e-28		52171	0.297366	0.0295554	0.239438	0.355293	8.19e-24
Phenylalanine	52175	0.0925369	0.0221146	0.049193	0.135881	2.86e-05		52160	0.0672545	0.0235687	0.0210607	0.113448	0.0043234		52214	0.100292	0.0298665	0.0417549	0.15883	0.000785		52160	0.0886327	0.0309351	0.0280011	0.149264	0.0041685
Tyrosine	52117	0.160386	0.0230968	0.115117	0.205655	3.81e-12		52102	0.12412	0.0245419	0.0760189	0.172221	4.25e-07		52156	0.150078	0.0310845	0.0891534	0.211002	1.38e-06		52102	0.128262	0.0320914	0.065364	0.19116	6.42e-05
Glucose	52097	0.0481728	0.0174762	0.0139202	0.0824255	0.0058426		52082	0.0348849	0.0184638	-0.0013035	0.0710733	0.0588428		52136	0.052135	0.0237085	0.0056672	0.0986029	0.0278778		52082	0.045403	0.0245148	-0.0026451	0.0934512	0.0640166
Lactate	52063	0.0414589	0.0228462	-0.0033188	0.0862367	0.0695704		52048	0.0089944	0.0242672	-0.0385684	0.0565572	0.710905		52102	0.116959	0.0305862	0.0570108	0.176907	0.0001314		52048	0.116434	0.0317573	0.0541911	0.178677	0.000246
Pyruvate	52066	0.0631781	0.0238833	0.0163677	0.109988	0.0081622		52051	0.0623741	0.0234816	0.016351	0.108397	0.0079004		52105	0.0143346	0.036556	-0.0573138	0.0859829	0.694965		52051	0.003771	0.0371001	-0.0689439	0.0764859	0.91904
Citrate	52194	-0.0315622	0.0228397	-0.0763271	0.0132027	0.167002		52179	-0.0203204	0.0245894	-0.0685147	0.0278739	0.408583		52233	-0.0414192	0.0347958	-0.109618	0.0267793	0.233909		52179	-0.0376522	0.0361568	-0.108518	0.0332138	0.297709
3-Hydroxybutyrate	51684	0.0184179	0.0251989	-0.030971	0.0678068	0.464839		51669	0.0677544	0.0264699	0.0158744	0.119634	0.0104768		51722	-0.16468	0.031887	-0.227178	-0.102183	2.41e-07		51669	-0.174722	0.0329835	-0.239368	-0.110075	1.18e-07
Acetate	52176	-0.0346478	0.0148703	-0.063793	-0.0055025	0.0198063		52161	-0.021644	0.015518	-0.0520588	0.0087708	0.163086		52215	-0.0495283	0.0224381	-0.0935061	-0.0055505	0.0272908		52161	-0.046555	0.0231156	-0.0918608	-0.0012492	0.0440088
Acetoacetate	52196	0.0531499	0.022975	0.0081197	0.0981801	0.0207019		52181	0.0856459	0.0241172	0.038377	0.132915	0.0003834		52235	-0.100238	0.0303285	-0.159681	-0.0407955	0.0009495		52181	-0.114411	0.031314	-0.175786	-0.053037	0.0002585
Acetone	52196	0.011334	0.0224135	-0.0325956	0.0552636	0.613083		52181	0.0480174	0.0235941	0.0017738	0.0942611	0.0418366		52235	-0.122914	0.0308008	-0.183282	-0.0625452	6.59e-05		52181	-0.130069	0.0319084	-0.192609	-0.0675299	4.58e-05
Creatinine	49344	0.0710307	0.0159519	0.0397655	0.102296	8.48e-06		49330	0.0470097	0.0178414	0.0120413	0.0819781	0.0084169		49382	0.0915349	0.0223207	0.0477871	0.135283	4.12e-05		49330	0.08302	0.0234671	0.0370252	0.129015	0.0004036
Albumin	52187	-0.124748	0.0226921	-0.169224	-0.0802727	3.85e-08		52172	-0.132552	0.0242307	-0.180043	-0.0850604	4.49e-08		52226	0.002297	0.030773	-0.0580169	0.0626109	0.940498		52172	0.0255473	0.0314471	-0.0360878	0.0871825	0.416567
Glycoprotein acetyls	52197	0.291599	0.0212732	0.249904	0.333294	0		52182	0.187518	0.0220695	0.144262	0.230773	1.95e-17		52236	0.401058	0.0284604	0.345277	0.45684	0		52182	0.368467	0.0283593	0.312884	0.424051	1.34e-38
Concentration of chylomicrons and extremely large VLDL particles	52197	0.186151	0.0195898	0.147756	0.224547	2.05e-21		52182	0.0299589	0.0203889	-0.0100025	0.0699204	0.141731		52236	0.555509	0.0251978	0.506122	0.604895	0		52182	0.550602	0.0260921	0.499463	0.601742	0
Total lipids in chylomicrons and extremely large VLDL	52197	0.17931	0.0194387	0.14121	0.217409	2.85e-20		52182	0.0297246	0.0202297	-0.0099248	0.069374	0.141736		52236	0.531718	0.0250085	0.482702	0.580734	0		52182	0.526911	0.0258936	0.476161	0.577662	0
Phospholipids in chylomicrons and extremely large VLDL	52197	0.193251	0.0197369	0.154568	0.231935	1.23e-22		52182	0.0343792	0.020543	-0.0058844	0.0746429	0.0942246		52236	0.56585	0.0254385	0.515991	0.615708	0		52182	0.560117	0.0263215	0.508528	0.611707	0
Cholesterol in chylomicrons and extremely large VLDL	52197	0.197937	0.0203597	0.158032	0.237841	2.43e-22		52182	0.0309571	0.0211725	-0.0105401	0.0724544	0.143703		52236	0.594051	0.0261844	0.542731	0.645372	0		52182	0.589053	0.027107	0.535924	0.642181	0
Cholesteryl esters in chylomicrons and extremely large VLDL	52197	0.2002	0.0205791	0.159865	0.240534	2.28e-22		52182	0.0305383	0.0213964	-0.0113979	0.0724745	0.153505		52236	0.603444	0.0264605	0.551582	0.655306	0		52182	0.598647	0.027394	0.544956	0.652339	0
Free cholesterol in chylomicrons and extremely large VLDL	52197	0.192965	0.0201084	0.153553	0.232377	8.29e-22		52182	0.0311106	0.0209281	-0.0099078	0.0721289	0.137135		52236	0.575994	0.0258945	0.525242	0.626746	0		52182	0.57081	0.0268079	0.518267	0.623352	0
Triglycerides in chylomicrons and extremely large VLDL	52197	0.167649	0.0190954	0.130223	0.205075	1.64e-18		52182	0.0278228	0.0198941	-0.0111689	0.0668145	0.161949		52236	0.496599	0.0245827	0.448418	0.54478	0		52182	0.492138	0.0254622	0.442233	0.542043	0
Concentration of very large VLDL particles	52197	0.198692	0.020334	0.158838	0.238546	1.49e-22		52182	0.0162089	0.0211626	-0.0252689	0.0576868	0.443721		52236	0.646352	0.0260405	0.595314	0.69739	0		52182	0.644108	0.0270344	0.591121	0.697094	0
Total lipids in very large VLDL	52197	0.195227	0.0202358	0.155566	0.234889	5.03e-22		52182	0.0162721	0.0210541	-0.0249932	0.0575375	0.439599		52236	0.63378	0.0258928	0.583031	0.684528	0		52182	0.631519	0.0268786	0.578838	0.6842	0
Phospholipids in very large VLDL	52197	0.19978	0.020553	0.159497	0.240063	2.47e-22		52182	0.0185561	0.0213931	-0.0233735	0.0604858	0.385729		52236	0.642203	0.0263703	0.590518	0.693888	0		52182	0.639526	0.0273625	0.585897	0.693156	0
Cholesterol in very large VLDL	52197	0.200723	0.0214519	0.158678	0.242768	8.21e-21		52182	0.0160547	0.0223721	-0.0277938	0.0599033	0.47299		52236	0.654204	0.0276491	0.600013	0.708395	0		52182	0.652171	0.0287004	0.595919	0.708422	0
Cholesteryl esters in very large VLDL	52197	0.19794	0.0219606	0.154898	0.240982	2e-19		52182	0.0159771	0.0229502	-0.0290045	0.0609587	0.486326		52236	0.644841	0.0284289	0.589121	0.70056	0		52182	0.642993	0.0295097	0.585155	0.700831	0
Free cholesterol in very large VLDL	52197	0.197355	0.0208504	0.156489	0.238221	2.93e-21		52182	0.015636	0.0217226	-0.0269396	0.0582116	0.471647		52236	0.643529	0.0267918	0.591018	0.69604	0		52182	0.64137	0.0278133	0.586857	0.695883	0
Triglycerides in very large VLDL	52197	0.186789	0.0197149	0.148148	0.225429	2.68e-21		52182	0.0151976	0.0205227	-0.0250262	0.0554213	0.458982		52236	0.607509	0.0251897	0.558138	0.65688	0		52182	0.60536	0.0261568	0.554094	0.656627	0
Concentration of large VLDL particles	52197	0.188715	0.0207632	0.14802	0.22941	1e-19		52182	0.0033593	0.021657	-0.0390877	0.0458063	0.876731		52236	0.65446	0.0266137	0.602298	0.706622	0		52182	0.65452	0.0276858	0.600257	0.708784	0
Total lipids in large VLDL	52197	0.182263	0.0208367	0.141424	0.223102	2.19e-18		52182	-0.0015582	0.0217454	-0.0441784	0.0410621	0.942877		52236	0.648107	0.0266801	0.595815	0.700399	0		52182	0.649044	0.027774	0.594608	0.70348	0
Phospholipids in large VLDL	52197	0.202937	0.0209814	0.161814	0.244059	3.96e-22		52182	0.0116288	0.0218764	-0.0312483	0.0545058	0.595027		52236	0.677015	0.0269169	0.624259	0.729771	0		52182	0.675593	0.0279645	0.620783	0.730402	0
Cholesterol in large VLDL	52197	0.191166	0.0218448	0.148351	0.233981	2.11e-18		52182	0.0021109	0.0228615	-0.0426969	0.0469186	0.926433		52236	0.66763	0.0282118	0.612336	0.722924	0		52182	0.667951	0.0293477	0.610431	0.725472	0
Cholesteryl esters in large VLDL	52197	0.174261	0.0224571	0.130246	0.218276	8.51e-15		52182	-0.0077316	0.0235989	-0.0539847	0.0385214	0.743195		52236	0.641254	0.0291718	0.584078	0.698429	0		52182	0.64327	0.0303791	0.583728	0.702812	0
Free cholesterol in large VLDL	52197	0.201897	0.0211054	0.160531	0.243262	1.11e-21		52182	0.01128	0.0220118	-0.0318623	0.0544224	0.608333		52236	0.674492	0.0271285	0.621321	0.727663	0		52182	0.673215	0.0281858	0.617972	0.728459	0
Triglycerides in large VLDL	52197	0.162948	0.0202948	0.123171	0.202726	9.82e-16		52182	-0.009045	0.0211956	-0.0505876	0.0324976	0.66957		52236	0.604778	0.0259123	0.553991	0.655565	0		52182	0.607013	0.0270092	0.554076	0.65995	0
Concentration of medium VLDL particles	52197	0.119619	0.0221408	0.0762236	0.163014	6.57e-08		52182	-0.0245796	0.0232781	-0.0702038	0.0210446	0.291009		52236	0.505294	0.0287891	0.448869	0.56172	0		52182	0.510482	0.0300158	0.451652	0.569312	0
Total lipids in medium VLDL	52197	0.130746	0.0220128	0.0876016	0.17389	2.86e-09		52182	-0.0279539	0.0231011	-0.0732314	0.0173235	0.226253		52236	0.555849	0.0284567	0.500075	0.611623	0		52182	0.561542	0.0296874	0.503356	0.619729	0
Phospholipids in medium VLDL	52197	0.111551	0.0221668	0.0681052	0.154997	4.84e-07		52182	-0.0273065	0.0233239	-0.0730204	0.0184075	0.241698		52236	0.486111	0.0288295	0.429606	0.542616	0		52182	0.491705	0.0300612	0.432786	0.550624	0
Cholesterol in medium VLDL	52197	0.0419975	0.0218559	-0.0008392	0.0848342	0.0546603		52182	-0.0361143	0.0231803	-0.0815469	0.0093182	0.119239		52236	0.270298	0.0288344	0.213784	0.326813	6.97e-21		52182	0.277465	0.030047	0.218574	0.336356	2.6e-20
Cholesteryl esters in medium VLDL	52197	0.0039173	0.0213947	-0.0380154	0.0458501	0.854721		52182	-0.0367441	0.022763	-0.0813588	0.0078706	0.106483		52236	0.138043	0.0283648	0.0824485	0.193636	1.13e-06		52182	0.145267	0.0295346	0.08738	0.203153	8.72e-07
Free cholesterol in medium VLDL	52197	0.0887817	0.0222065	0.0452577	0.132306	6.39e-05		52182	-0.0328771	0.0234438	-0.078826	0.0130719	0.160802		52236	0.424456	0.0290594	0.3675	0.481411	0		52182	0.431067	0.0303039	0.371673	0.490462	0
Triglycerides in medium VLDL	52197	0.163133	0.021124	0.121731	0.204536	1.14e-14		52182	-0.0178373	0.0221008	-0.0611541	0.0254795	0.419616		52236	0.635844	0.0270614	0.582805	0.688884	0		52182	0.639572	0.0282222	0.584257	0.694886	0
Concentration of small VLDL particles	52197	0.164834	0.0222658	0.121194	0.208475	1.33e-13		52182	-0.0138256	0.0234294	-0.0597463	0.0320951	0.555126		52236	0.629491	0.0288674	0.572913	0.68607	0		52182	0.632537	0.0300821	0.573577	0.691497	0
Total lipids in small VLDL	52197	0.163498	0.0224243	0.119547	0.207449	3.07e-13		52182	-0.014447	0.0235827	-0.0606683	0.0317743	0.540136		52236	0.627007	0.0290479	0.570074	0.68394	0		52182	0.630159	0.0302695	0.570832	0.689487	0
Phospholipids in small VLDL	52197	0.13299	0.0225126	0.0888661	0.177114	3.48e-09		52182	-0.0162782	0.0237226	-0.0627736	0.0302173	0.492595		52236	0.525561	0.0293041	0.468126	0.582996	0		52182	0.529189	0.0305268	0.469357	0.58902	0
Cholesterol in small VLDL	52197	0.138365	0.0226727	0.0939276	0.182803	1.04e-09		52182	-0.0057766	0.0239502	-0.0527181	0.0411648	0.809405		52236	0.509276	0.0296346	0.451194	0.567359	0		52182	0.511066	0.0308472	0.450607	0.571526	0
Cholesteryl esters in small VLDL	52197	0.159682	0.0228469	0.114903	0.204461	2.76e-12		52182	0.0035586	0.0241345	-0.0437441	0.0508614	0.882776		52236	0.553194	0.0298629	0.494663	0.611724	0		52182	0.5533	0.0310662	0.492412	0.614189	0
Free cholesterol in small VLDL	52197	0.0978251	0.022328	0.054063	0.141587	1.18e-05		52182	-0.0220899	0.0235983	-0.0683418	0.024162	0.349233		52236	0.420889	0.029222	0.363615	0.478164	0		52182	0.425604	0.0304425	0.365938	0.48527	0
Triglycerides in small VLDL	52197	0.16859	0.0214546	0.12654	0.210641	3.9e-15		52182	-0.0181647	0.0225563	-0.0623743	0.0260449	0.420644		52236	0.657067	0.0277061	0.602764	0.71137	0		52182	0.66054	0.0288812	0.603935	0.717147	0
Concentration of very small VLDL particles	52197	0.0827312	0.0223314	0.0389624	0.1265	0.0002116		52182	-0.0172818	0.0237368	-0.0638052	0.0292415	0.466577		52236	0.351618	0.0292963	0.294198	0.409038	3.46e-33		52182	0.354927	0.0305334	0.295083	0.414772	3.1e-31
Total lipids in very small VLDL	52197	0.0761289	0.0224426	0.0321422	0.120116	0.0006934		52182	-0.021404	0.0238585	-0.0681658	0.0253577	0.369652		52236	0.342311	0.0294374	0.284615	0.400007	2.95e-31		52182	0.346141	0.0306853	0.285999	0.406283	1.64e-29
Phospholipids in very small VLDL	52197	0.0964727	0.0225385	0.0522981	0.140647	1.87e-05		52182	-0.0081928	0.0239786	-0.05519	0.0388044	0.732599		52236	0.369743	0.0296181	0.311692	0.427793	9.16e-36		52182	0.371366	0.0308611	0.31088	0.431853	2.37e-33
Cholesterol in very small VLDL	52197	0.0143014	0.0215433	-0.0279228	0.0565255	0.506791		52182	-0.0350671	0.0229756	-0.0800984	0.0099642	0.126941		52236	0.169489	0.0284474	0.113733	0.225245	2.55e-09		52182	0.175671	0.0296543	0.11755	0.233792	3.14e-09
Cholesteryl esters in very small VLDL	52197	-0.0084746	0.0212132	-0.0500517	0.0331025	0.689527		52182	-0.0409416	0.0226363	-0.085308	0.0034248	0.0705028		52236	0.108643	0.0280605	0.0536454	0.163641	0.0001081		52182	0.11578	0.0292453	0.0584606	0.1731	7.53e-05
Free cholesterol in very small VLDL	52197	0.0680867	0.0222213	0.0245336	0.11164	0.0021838		52182	-0.0195977	0.0236649	-0.0659801	0.0267846	0.407595		52236	0.307766	0.0292435	0.25045	0.365082	6.68e-26		52182	0.311414	0.0304829	0.251668	0.371159	1.68e-24
Triglycerides in very small VLDL	52197	0.16463	0.0220683	0.121376	0.207883	8.65e-14		52182	0.0028423	0.0233036	-0.042832	0.0485166	0.902923		52236	0.57369	0.0287425	0.517356	0.630024	0		52182	0.573202	0.0299101	0.514579	0.631825	0
Concentration of IDL particles	52197	0.0398368	0.0215926	-0.0024839	0.0821575	0.0650477		52182	-0.0036608	0.0229269	-0.0485967	0.041275	0.873138		52236	0.153531	0.0285445	0.097585	0.209477	7.5e-08		52182	0.154974	0.0296678	0.0968257	0.213121	1.75e-07
Total lipids in IDL	52197	-0.0370422	0.0209677	-0.0781381	0.0040537	0.0772893		52182	-0.0465746	0.0223389	-0.090358	-0.0027912	0.0370773		52236	0.0270811	0.0276872	-0.0271848	0.081347	0.32802		52182	0.0356659	0.0288212	-0.0208226	0.0921544	0.215906
Phospholipids in IDL	52197	-0.0375441	0.0209919	-0.0786874	0.0035992	0.0736942		52182	-0.0511807	0.0223805	-0.0950456	-0.0073158	0.0222047		52236	0.0405481	0.0277397	-0.0138208	0.0949169	0.143814		52182	0.0499032	0.0288841	-0.0067087	0.106515	0.0840415
Cholesterol in IDL	52197	-0.055869	0.0207781	-0.0965932	-0.0151448	0.0071699		52182	-0.048378	0.0221577	-0.0918063	-0.0049496	0.0290104		52236	-0.0334519	0.0275329	-0.0874154	0.0205116	0.224374		52182	-0.0245304	0.0286477	-0.0806789	0.0316181	0.391844
Cholesteryl esters in IDL	52197	-0.0577335	0.0208609	-0.0986201	-0.0168469	0.005648		52182	-0.0504311	0.0222463	-0.0940331	-0.0068292	0.0233937		52236	-0.0330056	0.0276191	-0.087138	0.0211268	0.232076		52182	-0.0237908	0.0287395	-0.0801193	0.0325376	0.407779
Free cholesterol in IDL	52197	-0.0494048	0.0206894	-0.0899554	-0.0088543	0.0169438		52182	-0.0415448	0.0220654	-0.0847922	0.0017025	0.0597267		52236	-0.0339844	0.0274802	-0.0878446	0.0198759	0.216204		52182	-0.0260816	0.0285877	-0.0821126	0.0299494	0.361592
Triglycerides in IDL	52197	0.145591	0.0222862	0.101911	0.189272	6.46e-11		52182	0.0118937	0.0235598	-0.0342827	0.05807	0.613679		52236	0.476122	0.0290098	0.419264	0.53298	0		52182	0.474096	0.0301779	0.414949	0.533244	0
Concentration of large LDL particles	52197	0.040936	0.0218247	-0.0018396	0.0837116	0.0606999		52182	-0.0280252	0.0231061	-0.0733124	0.017262	0.225172		52236	0.239538	0.02859	0.183503	0.295573	5.37e-17		52182	0.245211	0.029763	0.186877	0.303546	1.74e-16
Total lipids in large LDL	52197	-0.007314	0.0217539	-0.0499509	0.035323	0.73671		52182	-0.0504386	0.0230677	-0.0956504	-0.0052267	0.0287758		52236	0.144855	0.0285622	0.0888741	0.200836	3.95e-07		52182	0.154588	0.0297299	0.0963189	0.212858	2e-07
Phospholipids in large LDL	52197	0.0107118	0.0216634	-0.0317478	0.0531713	0.620979		52182	-0.036297	0.0229588	-0.0812954	0.0087014	0.113886		52236	0.161127	0.0284959	0.105276	0.216978	1.56e-08		52182	0.168363	0.0296554	0.110239	0.226486	1.37e-08
Cholesterol in large LDL	52197	-0.0258325	0.0216766	-0.0683178	0.0166528	0.23337		52182	-0.0579488	0.0230059	-0.10304	-0.012858	0.0117734		52236	0.10452	0.0285272	0.0486074	0.160432	0.0002484		52182	0.115582	0.0296843	0.0574015	0.173762	9.87e-05
Cholesteryl esters in large LDL	52197	-0.0136593	0.0218415	-0.0564678	0.0291492	0.53172		52182	-0.0574378	0.0231554	-0.102822	-0.012054	0.0131187		52236	0.145842	0.028674	0.0896418	0.202042	3.65e-07		52182	0.156824	0.0298449	0.0983288	0.215319	1.48e-07
Free cholesterol in large LDL	52197	-0.0577837	0.0212393	-0.0994121	-0.0161554	0.0065163		52182	-0.0577814	0.0226081	-0.102093	-0.0134703	0.010595		52236	-0.0090396	0.0281272	-0.0641678	0.0460887	0.747921		52182	0.0019433	0.0292471	-0.0553799	0.0592665	0.947025
Triglycerides in large LDL	52197	0.143929	0.0218474	0.101109	0.186749	4.46e-11		52182	0.0148599	0.0230479	-0.0303133	0.060033	0.519097		52236	0.460387	0.0283435	0.404834	0.515939	0		52182	0.458114	0.0294819	0.40033	0.515897	0
Concentration of medium LDL particles	52197	0.0771054	0.0219016	0.0341791	0.120032	0.0004307		52182	-0.0334951	0.0231735	-0.0789143	0.0119242	0.148344		52236	0.385663	0.0287472	0.329319	0.442006	0		52182	0.392578	0.0299842	0.33381	0.451346	0
Total lipids in medium LDL	52197	0.0796939	0.0219491	0.0366745	0.122713	0.0002825		52182	-0.0221651	0.0231102	-0.0674603	0.02313	0.337505		52236	0.356998	0.0286071	0.300929	0.413067	9.68e-36		52182	0.362011	0.0297815	0.303641	0.420382	5.36e-34
Phospholipids in medium LDL	52197	0.0795596	0.0221327	0.0361804	0.122939	0.0003248		52182	-0.0141963	0.0233138	-0.0598905	0.031498	0.542577		52236	0.329793	0.0288978	0.273155	0.386432	3.63e-30		52182	0.333432	0.0300575	0.27452	0.392344	1.35e-28
Cholesterol in medium LDL	52197	0.0703779	0.0219026	0.0274496	0.113306	0.0013125		52182	-0.0267022	0.0230829	-0.0719438	0.0185395	0.247357		52236	0.339254	0.0286082	0.283183	0.395325	1.94e-32		52182	0.345064	0.0297894	0.286678	0.40345	5e-31
Cholesteryl esters in medium LDL	52197	0.0907657	0.0218778	0.047886	0.133645	3.34e-05		52182	-0.0236311	0.0230092	-0.0687283	0.0214661	0.304408		52236	0.400841	0.0284773	0.345027	0.456656	0		52182	0.406091	0.0296621	0.347954	0.464228	0
Free cholesterol in medium LDL	52197	0.0101003	0.0218879	-0.0327992	0.0529997	0.644472		52182	-0.0331105	0.0231994	-0.0785803	0.0123594	0.153518		52236	0.148097	0.0288444	0.0915627	0.204631	2.83e-07		52182	0.15501	0.0299992	0.0962129	0.213808	2.38e-07
Triglycerides in medium LDL	52197	0.15009	0.020806	0.109311	0.190869	5.44e-13		52182	0.0070134	0.0218432	-0.0357985	0.0498252	0.748151		52236	0.507906	0.0268668	0.455248	0.560564	0		52182	0.507188	0.0279584	0.452391	0.561986	0
Concentration of small LDL particles	52197	0.0723459	0.0218194	0.0295806	0.115111	0.0009143		52182	-0.0345015	0.0230734	-0.0797245	0.0107215	0.134838		52236	0.372029	0.0285832	0.316007	0.428051	9.97e-39		52182	0.379044	0.0298094	0.320619	0.43747	4.84e-37
Total lipids in small LDL	52197	0.0628951	0.0216974	0.020369	0.105421	0.0037467		52182	-0.0220353	0.0228862	-0.0668914	0.0228208	0.335637		52236	0.296894	0.0283424	0.241344	0.352444	1.12e-25		52182	0.301851	0.0295067	0.244019	0.359683	1.46e-24
Phospholipids in small LDL	52197	0.0341574	0.0218002	-0.0085703	0.076885	0.117153		52182	-0.0175832	0.0231036	-0.0628654	0.0276991	0.446623		52236	0.180455	0.0286229	0.124355	0.236555	2.89e-10		52182	0.184573	0.0297794	0.126207	0.24294	5.72e-10
Cholesterol in small LDL	52197	0.058388	0.0217466	0.0157654	0.101011	0.0072547		52182	-0.0250318	0.0229452	-0.0700035	0.01994	0.275301		52236	0.291036	0.0284703	0.235235	0.346836	1.57e-24		52182	0.296545	0.0296391	0.238453	0.354636	1.45e-23
Cholesteryl esters in small LDL	52197	0.0807919	0.0216849	0.0382902	0.123294	0.0001948		52182	-0.0226291	0.0228173	-0.0673501	0.0220919	0.321318		52236	0.361969	0.0282713	0.306559	0.41738	1.57e-37		52182	0.367012	0.0294427	0.309306	0.424719	1.15e-35
Free cholesterol in small LDL	52197	-0.0074351	0.0217909	-0.0501445	0.0352744	0.732953		52182	-0.0286143	0.0231384	-0.0739647	0.0167361	0.216214		52236	0.0708361	0.0288212	0.0143476	0.127325	0.0139799		52182	0.0769677	0.0299616	0.018244	0.135691	0.0102029
Triglycerides in small LDL	52197	0.153106	0.0201479	0.113617	0.192595	2.98e-14		52182	-0.0002304	0.0210704	-0.0415275	0.0410668	0.991277		52236	0.541817	0.0259246	0.491006	0.592629	0		52182	0.542281	0.0269907	0.48938	0.595182	0
Concentration of very large HDL particles	52197	-0.329776	0.0221596	-0.373208	-0.286344	0		52182	-0.153244	0.0235996	-0.199498	-0.106989	8.39e-11		52236	-0.649598	0.029752	-0.707911	-0.591285	0		52182	-0.623251	0.0304508	-0.682934	-0.563569	0
Total lipids in very large HDL	52197	-0.328913	0.0221073	-0.372242	-0.285583	0		52182	-0.138094	0.0234848	-0.184123	-0.0920648	4.1e-09		52236	-0.697505	0.029572	-0.755466	-0.639545	0		52182	-0.673992	0.0302979	-0.733375	-0.61461	0
Phospholipids in very large HDL	52197	-0.325831	0.0221537	-0.369251	-0.28241	0		52182	-0.133868	0.0234994	-0.179925	-0.0878096	1.22e-08		52236	-0.700864	0.0295938	-0.758866	-0.642861	0		52182	-0.678188	0.030327	-0.737628	-0.618748	0
Cholesterol in very large HDL	52197	-0.33301	0.0219692	-0.376069	-0.289951	0		52182	-0.136561	0.0233478	-0.182322	-0.0908003	4.95e-09		52236	-0.717107	0.0293698	-0.774671	-0.659543	0		52182	-0.693736	0.0300923	-0.752716	-0.634756	0
Cholesteryl esters in very large HDL	52197	-0.336871	0.021859	-0.379714	-0.294028	0		52182	-0.13873	0.0232106	-0.184222	-0.0932376	2.27e-09		52236	-0.723223	0.0292214	-0.780496	-0.665951	0		52182	-0.699466	0.0299063	-0.758082	-0.640851	0
Free cholesterol in very large HDL	52197	-0.305733	0.0224351	-0.349705	-0.261761	0		52182	-0.123143	0.0239325	-0.17005	-0.0762362	2.67e-07		52236	-0.666755	0.029982	-0.725518	-0.607991	0		52182	-0.645738	0.0308757	-0.706254	-0.585223	0
Triglycerides in very large HDL	52197	-0.0311988	0.0221968	-0.0747036	0.0123061	0.159856		52182	-0.104965	0.023643	-0.151305	-0.0586257	9.01e-06		52236	0.24293	0.0292978	0.185507	0.300353	1.12e-16		52182	0.261221	0.0305371	0.201369	0.321072	1.19e-17
Concentration of large HDL particles	52197	-0.324202	0.021579	-0.366496	-0.281908	0		52182	-0.138623	0.022905	-0.183516	-0.0937299	1.43e-09		52236	-0.678262	0.028893	-0.734891	-0.621633	0		52182	-0.654592	0.0295277	-0.712465	-0.596718	0
Total lipids in large HDL	52197	-0.316128	0.0216676	-0.358596	-0.27366	0		52182	-0.129333	0.0230079	-0.174428	-0.0842381	1.9e-08		52236	-0.680941	0.028969	-0.737719	-0.624163	0		52182	-0.658985	0.0296522	-0.717102	-0.600868	0
Phospholipids in large HDL	52197	-0.299599	0.0217255	-0.34218	-0.257018	0		52182	-0.11841	0.0231049	-0.163694	-0.0731249	2.98e-07		52236	-0.65916	0.0290415	-0.71608	-0.602239	0		52182	-0.639185	0.0297874	-0.697568	-0.580803	0
Cholesterol in large HDL	52197	-0.330897	0.0215922	-0.373217	-0.288577	0		52182	-0.132681	0.022886	-0.177536	-0.0878248	6.73e-09		52236	-0.72199	0.0288295	-0.778495	-0.665485	0		52182	-0.699356	0.0294766	-0.757129	-0.641583	0
Cholesteryl esters in large HDL	52197	-0.334021	0.0215699	-0.376297	-0.291744	0		52182	-0.133704	0.022843	-0.178475	-0.0889321	4.82e-09		52236	-0.729574	0.0287808	-0.785983	-0.673165	0		52182	-0.706733	0.0294119	-0.764379	-0.649087	0
Free cholesterol in large HDL	52197	-0.317245	0.0216813	-0.359739	-0.27475	0		52182	-0.128001	0.0230477	-0.173174	-0.0828286	2.8e-08		52236	-0.689542	0.0290068	-0.746394	-0.632689	0		52182	-0.667814	0.0297169	-0.726058	-0.60957	0
Triglycerides in large HDL	52197	-0.0956883	0.0233705	-0.141494	-0.0498831	4.23e-05		52182	-0.128958	0.024869	-0.1777	-0.0802152	2.15e-07		52236	0.0962063	0.0310808	0.035289	0.157124	0.0019658		52182	0.118181	0.0321781	0.0551136	0.181249	0.00024
Concentration of medium HDL particles	52197	-0.17719	0.0219452	-0.220202	-0.134178	6.79e-16		52182	-0.081115	0.0235509	-0.127274	-0.034956	0.0005727		52236	-0.351015	0.0293285	-0.408498	-0.293532	5.2e-33		52182	-0.337213	0.0303515	-0.396701	-0.277725	1.12e-28
Total lipids in medium HDL	52197	-0.150417	0.0220361	-0.193607	-0.107227	8.74e-12		52182	-0.0689468	0.0236587	-0.115317	-0.0225766	0.0035657		52236	-0.297297	0.0294193	-0.354957	-0.239636	5.22e-24		52182	-0.285725	0.0304963	-0.345496	-0.225953	7.31e-21
Phospholipids in medium HDL	52197	-0.119724	0.0221	-0.163039	-0.076409	6.05e-08		52182	-0.0561783	0.0237148	-0.102658	-0.0096982	0.0178403		52236	-0.231904	0.0294357	-0.289597	-0.174212	3.32e-15		52182	-0.222653	0.0305581	-0.282546	-0.162761	3.19e-13
Cholesterol in medium HDL	52197	-0.198017	0.0218523	-0.240847	-0.155188	1.29e-19		52182	-0.0773652	0.0234748	-0.123375	-0.0313555	0.0009819		52236	-0.437142	0.029269	-0.494508	-0.379776	0		52182	-0.423982	0.0302805	-0.483331	-0.364633	0
Cholesteryl esters in medium HDL	52197	-0.196905	0.0218503	-0.23973	-0.154079	2.03e-19		52182	-0.0737814	0.0234761	-0.119794	-0.0277691	0.0016732		52236	-0.445242	0.0292705	-0.502611	-0.387873	0		52182	-0.432692	0.0302919	-0.492063	-0.37332	0
Free cholesterol in medium HDL	52197	-0.198112	0.021879	-0.240994	-0.15523	1.37e-19		52182	-0.0899078	0.023485	-0.135938	-0.0438781	0.000129		52236	-0.395427	0.029273	-0.452801	-0.338054	0		52182	-0.380135	0.0302578	-0.439439	-0.320831	3.36e-36
Triglycerides in medium HDL	52197	0.128463	0.0227697	0.0838355	0.173091	1.68e-08		52182	-0.0206447	0.0240009	-0.0676855	0.0263962	0.389699		52236	0.523996	0.0296358	0.465911	0.582081	0		52182	0.52727	0.0308506	0.466804	0.587736	0
Concentration of small HDL particles	52197	0.0757175	0.0230353	0.0305691	0.120866	0.0010125		52182	0.0066701	0.0244839	-0.0413175	0.0546578	0.785292		52236	0.24757	0.0304469	0.187895	0.307245	4.25e-16		52182	0.247239	0.0316938	0.18512	0.309358	6.15e-15
Total lipids in small HDL	52197	0.0895259	0.0228702	0.0447012	0.134351	9.06e-05		52182	0.0075012	0.0242487	-0.0400254	0.0550279	0.757059		52236	0.293516	0.0300163	0.234686	0.352347	1.39e-22		52182	0.292628	0.031245	0.231389	0.353867	7.56e-21
Phospholipids in small HDL	52197	0.0778438	0.0227596	0.0332359	0.122452	0.0006256		52182	0.00618	0.0241539	-0.0411607	0.0535207	0.798059		52236	0.256515	0.0298539	0.198003	0.315028	8.52e-18		52182	0.255649	0.0310761	0.194741	0.316557	1.93e-16
Cholesterol in small HDL	52197	0.0483528	0.0230537	0.0031684	0.0935371	0.0359581		52182	0.0026147	0.0245785	-0.0455583	0.0507877	0.91528		52236	0.164758	0.0305953	0.104793	0.224724	7.24e-08		52182	0.164996	0.0318562	0.102559	0.227434	2.23e-07
Cholesteryl esters in small HDL	52197	0.0642645	0.0231991	0.0187951	0.109734	0.0056034		52182	0.0202846	0.0247628	-0.0282495	0.0688188	0.412696		52236	0.161379	0.0309223	0.100772	0.221986	1.8e-07		52182	0.158584	0.0321871	0.0954985	0.22167	8.35e-07
Free cholesterol in small HDL	52197	-0.0052243	0.0226245	-0.0495676	0.039119	0.817383		52182	-0.0493852	0.0240625	-0.0965469	-0.0022235	0.040134		52236	0.150448	0.0296713	0.0922928	0.208602	3.97e-07		52182	0.15951	0.0308866	0.0989735	0.220047	2.41e-07
Triglycerides in small HDL	52197	0.224216	0.0213928	0.182287	0.266145	1.06e-25		52182	0.0255668	0.0223938	-0.0183243	0.0694579	0.253584		52236	0.706681	0.0276677	0.652453	0.760908	0		52182	0.702468	0.0287081	0.646201	0.758735	0
Phospholipids to total lipids ratio in chylomicrons and extremely large VLDL	50207	0.172212	0.0268008	0.119684	0.224741	1.31e-10		50192	0.0196693	0.0288365	-0.0368492	0.0761879	0.495177		50246	0.55026	0.0356452	0.480397	0.620124	0		50192	0.546236	0.0371451	0.473433	0.619039	0
Cholesterol to total lipids ratio in chylomicrons and extremely large VLDL	50207	-0.0744593	0.0253845	-0.124212	-0.0247066	0.0033543		50192	-0.042396	0.0272228	-0.0957518	0.0109598	0.119383		50246	-0.11935	0.0340399	-0.186067	-0.0526334	0.0004546		50192	-0.111612	0.0354088	-0.181012	-0.0422119	0.001621
Cholesteryl esters to total lipids ratio in chylomicrons and extremely large VLDL	50207	-0.0624452	0.0258974	-0.113203	-0.0116871	0.015898		50192	-0.0429185	0.027766	-0.0973389	0.0115019	0.122172		50246	-0.0750162	0.034641	-0.142911	-0.007121	0.0303471		50192	-0.066771	0.0360578	-0.137443	0.0039011	0.0640582
Free cholesterol to total lipids ratio in chylomicrons and extremely large VLDL	50207	-0.0791335	0.0247436	-0.12763	-0.0306369	0.0013832		50192	-0.0317558	0.0265027	-0.0837002	0.0201886	0.230836		50246	-0.172144	0.0332175	-0.237249	-0.107038	2.19e-07		50192	-0.16709	0.0345415	-0.234791	-0.0993903	1.32e-06
Triglycerides to total lipids ratio in chylomicrons and extremely large VLDL	50207	0.0099683	0.0253389	-0.0396952	0.0596317	0.694026		50192	0.0311548	0.0273159	-0.0223834	0.084693	0.254063		50246	-0.0731569	0.0340214	-0.139838	-0.0064762	0.0315299		50192	-0.0787025	0.0354475	-0.148178	-0.0092267	0.0264015
Phospholipids to total lipids ratio in very large VLDL	51691	0.13964	0.0260558	0.0885716	0.190709	8.36e-08		51676	0.0480918	0.0278154	-0.0064254	0.102609	0.083816		51730	0.333344	0.0348984	0.264945	0.401744	1.27e-21		51676	0.324879	0.0361866	0.253954	0.395803	2.76e-19
Cholesterol to total lipids ratio in very large VLDL	51691	-0.160576	0.0241898	-0.207987	-0.113165	3.18e-11		51676	-0.0162478	0.0254101	-0.0660506	0.033555	0.522547		51730	-0.514056	0.0321034	-0.576978	-0.451134	0		51676	-0.512028	0.0332502	-0.577197	-0.446859	0
Cholesteryl esters to total lipids ratio in very large VLDL	51691	-0.159714	0.0242827	-0.207307	-0.112121	4.79e-11		51676	-0.0163934	0.0255137	-0.0663994	0.0336126	0.520527		51730	-0.510554	0.0322115	-0.573687	-0.44742	0		51676	-0.508285	0.0333608	-0.573671	-0.442899	0
Free cholesterol to total lipids ratio in very large VLDL	51691	-0.134721	0.0243774	-0.1825	-0.0869425	3.27e-08		51676	-0.0127595	0.0257194	-0.0631685	0.0376495	0.61982		51730	-0.434072	0.0328843	-0.498524	-0.369621	0		51676	-0.433309	0.0340798	-0.500104	-0.366514	4.91e-37
Triglycerides to total lipids ratio in very large VLDL	51691	0.111513	0.0240721	0.0643321	0.158693	3.61e-06		51676	0.0001107	0.0254429	-0.0497564	0.0499777	0.996529		51730	0.394389	0.0317853	0.332091	0.456687	2.37e-35		51676	0.395186	0.0329918	0.330523	0.459848	4.62e-33
Phospholipids to total lipids ratio in large VLDL	52195	0.252873	0.0246105	0.204637	0.301108	9.13e-25		52180	0.073433	0.0262571	0.02197	0.124896	0.0051629		52234	0.647457	0.0328347	0.583102	0.711812	0		52180	0.634981	0.0340286	0.568287	0.701676	0
Cholesterol to total lipids ratio in large VLDL	52195	-0.0071282	0.0230252	-0.0522567	0.0380004	0.75688		52180	0.035378	0.0245493	-0.0127377	0.0834937	0.149556		52234	-0.142467	0.0303777	-0.202006	-0.0829274	2.73e-06		52180	-0.149431	0.0316653	-0.211494	-0.0873686	2.37e-06
Cholesteryl esters to total lipids ratio in large VLDL	52195	-0.0965544	0.0219296	-0.139536	-0.0535732	1.07e-05		52180	-0.0030034	0.023221	-0.0485158	0.0425089	0.897088		52234	-0.329504	0.0288052	-0.385961	-0.273047	2.67e-30		52180	-0.329976	0.0299612	-0.388699	-0.271254	3.29e-28
Free cholesterol to total lipids ratio in large VLDL	52195	0.220679	0.024686	0.172295	0.269063	3.91e-19		52180	0.118276	0.0264627	0.0664103	0.170142	7.84e-06		52234	0.383365	0.0330117	0.318663	0.448066	3.54e-31		52180	0.362756	0.0342146	0.295696	0.429815	2.91e-26
Triglycerides to total lipids ratio in large VLDL	52195	-0.143315	0.0246983	-0.191723	-0.0949071	6.53e-09		52180	-0.0688719	0.0266333	-0.121072	-0.0166716	0.0097116		52234	-0.276543	0.0330579	-0.341335	-0.211751	5.99e-17		52180	-0.264147	0.0344292	-0.331627	-0.196667	1.69e-14
Phospholipids to total lipids ratio in medium VLDL	52197	-0.0607774	0.0188661	-0.0977543	-0.0238006	0.0012751		52182	0.014001	0.0201815	-0.025554	0.053556	0.487836		52236	-0.260601	0.0251945	-0.309982	-0.211221	4.47e-25		52182	-0.263408	0.0262152	-0.314789	-0.212027	9.38e-24
Cholesterol to total lipids ratio in medium VLDL	52197	-0.144029	0.0188031	-0.180882	-0.107175	1.86e-14		52182	-0.0103247	0.0198959	-0.04932	0.0286706	0.603805		52236	-0.473131	0.0247143	-0.52157	-0.424692	0		52182	-0.471743	0.0256692	-0.522054	-0.421433	0
Cholesteryl esters to total lipids ratio in medium VLDL	52197	-0.155784	0.0189026	-0.192832	-0.118736	1.7e-16		52182	-0.0130401	0.0199762	-0.0521928	0.0261126	0.513897		52236	-0.505527	0.0247825	-0.5541	-0.456955	0		52182	-0.503693	0.0257321	-0.554127	-0.453259	0
Free cholesterol to total lipids ratio in medium VLDL	52197	-0.105051	0.0187661	-0.141832	-0.0682705	2.17e-08		52182	-0.0021108	0.0199354	-0.0411835	0.0369618	0.915674		52236	-0.363093	0.024866	-0.41183	-0.314357	0		52182	-0.363047	0.0258461	-0.413705	-0.31239	0
Triglycerides to total lipids ratio in medium VLDL	52197	0.128328	0.0187257	0.0916258	0.165029	7.23e-12		52182	0.0052375	0.0198644	-0.033696	0.044171	0.792041		52236	0.434706	0.0246969	0.386301	0.483111	0		52182	0.434202	0.0256648	0.3839	0.484504	0
Phospholipids to total lipids ratio in small VLDL	52197	-0.122371	0.0205443	-0.162637	-0.0821051	2.58e-09		52182	0.0094502	0.0218669	-0.0334082	0.0523086	0.665618		52236	-0.463334	0.027141	-0.516529	-0.410139	0		52182	-0.464952	0.0282051	-0.520233	-0.409671	0
Cholesterol to total lipids ratio in small VLDL	52197	-0.0424334	0.0204714	-0.0825566	-0.0023103	0.0381893		52182	0.0378979	0.0218235	-0.0048753	0.0806712	0.0824638		52236	-0.276579	0.0269704	-0.32944	-0.223718	1.12e-24		52182	-0.283213	0.0280405	-0.338172	-0.228255	5.52e-24
Cholesteryl esters to total lipids ratio in small VLDL	52197	0.0388812	0.0214124	-0.0030863	0.0808488	0.0693967		52182	0.0670683	0.0229155	0.0221546	0.111982	0.0034251		52236	-0.0873648	0.0282247	-0.142684	-0.0320454	0.0019659		52182	-0.0990957	0.0293293	-0.15658	-0.0416114	0.0007282
Free cholesterol to total lipids ratio in small VLDL	52197	-0.137331	0.0202674	-0.177054	-0.0976076	1.24e-11		52182	-0.0033615	0.0215683	-0.0456347	0.0389116	0.876147		52236	-0.473239	0.0267799	-0.525727	-0.420752	0		52182	-0.472663	0.027821	-0.527191	-0.418135	0
Triglycerides to total lipids ratio in small VLDL	52197	0.0681377	0.0203788	0.0281959	0.108079	0.0008271		52182	-0.0296204	0.0217022	-0.0721559	0.0129151	0.172298		52236	0.339543	0.0268634	0.286892	0.392194	1.28e-36		52182	0.344716	0.0279257	0.289983	0.39945	5.24e-35
Phospholipids to total lipids ratio in very small VLDL	52197	0.175509	0.0202958	0.13573	0.215288	5.26e-18		52182	0.110966	0.0217497	0.0683372	0.153595	3.36e-07		52236	0.245698	0.0275509	0.191699	0.299697	4.75e-19		52182	0.227201	0.0284861	0.171369	0.283032	1.51e-15
Cholesterol to total lipids ratio in very small VLDL	52197	-0.159764	0.0172683	-0.193609	-0.125919	2.21e-20		52182	-0.0426954	0.0183182	-0.0785983	-0.0067924	0.0197658		52236	-0.420758	0.0229682	-0.465775	-0.375741	0		52182	-0.413629	0.0238013	-0.460278	-0.366979	0
Cholesteryl esters to total lipids ratio in very small VLDL	52197	-0.173312	0.0173317	-0.207282	-0.139343	1.53e-23		52182	-0.050209	0.0183919	-0.0862565	-0.0141616	0.0063342		52236	-0.443319	0.0230504	-0.488497	-0.398141	0		52182	-0.434997	0.0238672	-0.481776	-0.388218	0
Free cholesterol to total lipids ratio in very small VLDL	52197	-0.0256058	0.0181957	-0.0612688	0.0100571	0.159355		52182	0.0200504	0.0193853	-0.017944	0.0580449	0.300991		52236	-0.158062	0.0243509	-0.205789	-0.110336	8.53e-11		52182	-0.160986	0.0253042	-0.210581	-0.11139	1.99e-10
Triglycerides to total lipids ratio in very small VLDL	52197	0.142264	0.0171813	0.108589	0.175939	1.23e-16		52182	0.0243387	0.0182125	-0.0113571	0.0600346	0.181427		52236	0.420906	0.0227521	0.376312	0.465499	0		52182	0.416835	0.0236075	0.370565	0.463104	0
Phospholipids to total lipids ratio in IDL	52197	0.0123427	0.0222592	-0.0312845	0.0559698	0.579238		52182	-0.0097302	0.0238399	-0.0564556	0.0369952	0.683166		52236	0.074696	0.0297474	0.0163922	0.133	0.0120386		52182	0.0760142	0.0309363	0.0153802	0.136648	0.0140056
Cholesterol to total lipids ratio in IDL	52197	-0.131465	0.0182295	-0.167194	-0.0957352	5.53e-13		52182	-0.0385006	0.0194416	-0.0766055	-0.0003958	0.0476675		52236	-0.333985	0.0244944	-0.381993	-0.285976	0		52182	-0.327048	0.0254028	-0.376837	-0.277259	6.27e-38
Cholesteryl esters to total lipids ratio in IDL	52197	-0.131333	0.0191778	-0.168921	-0.0937452	7.48e-12		52182	-0.0500733	0.0205362	-0.0903236	-0.0098231	0.0147567		52236	-0.294017	0.0257819	-0.344548	-0.243485	3.99e-30		52182	-0.285358	0.0267596	-0.337806	-0.23291	1.5e-26
Free cholesterol to total lipids ratio in IDL	52197	-0.0646213	0.0196125	-0.103061	-0.0261815	0.0009846		52182	0.0079407	0.0207756	-0.0327788	0.0486602	0.702305		52236	-0.255874	0.0258491	-0.306537	-0.20521	4.22e-23		52182	-0.256464	0.0268605	-0.30911	-0.203819	1.32e-21
Triglycerides to total lipids ratio in IDL	52197	0.155166	0.0169267	0.12199	0.188342	4.87e-20		52182	0.0503911	0.0179412	0.0152269	0.0855552	0.0049746		52236	0.378125	0.0227525	0.333531	0.422719	0		52182	0.369208	0.0235472	0.323056	0.415359	0
Phospholipids to total lipids ratio in large LDL	52197	0.128137	0.0217551	0.0854976	0.170776	3.86e-09		52182	0.103955	0.0232011	0.0584818	0.149428	7.44e-06		52236	0.104776	0.0294055	0.0471425	0.16241	0.0003664		52182	0.0863735	0.0303295	0.0269288	0.145818	0.0044017
Cholesterol to total lipids ratio in large LDL	52197	-0.185312	0.0160337	-0.216738	-0.153887	6.75e-31		52182	-0.0959445	0.0170503	-0.129362	-0.0625266	1.83e-08		52236	-0.332252	0.0240314	-0.379353	-0.285151	0		52182	-0.315125	0.024677	-0.363491	-0.266759	2.41e-37
Cholesteryl esters to total lipids ratio in large LDL	52197	-0.071414	0.0192093	-0.109063	-0.0337646	0.0002011		52182	-0.0900396	0.0204927	-0.130205	-0.0498747	1.11e-05		52236	0.0501713	0.0278404	-0.0043949	0.104737	0.0715289		52182	0.0664783	0.0288261	0.0099802	0.122976	0.0211003
Free cholesterol to total lipids ratio in large LDL	52197	-0.193213	0.0178545	-0.228207	-0.158218	2.72e-27		52182	-0.0476131	0.01887	-0.0845976	-0.0106286	0.0116285		52236	-0.522466	0.0239076	-0.569324	-0.475608	0		52182	-0.514198	0.0247153	-0.56264	-0.465757	0
Triglycerides to total lipids ratio in large LDL	52197	0.13662	0.0166535	0.10398	0.16926	2.33e-16		52182	0.0543691	0.017641	0.0197933	0.0889449	0.0020564		52236	0.299322	0.0239839	0.252314	0.346329	9.59e-36		52182	0.289549	0.0247775	0.240986	0.338112	1.5e-31
Phospholipids to total lipids ratio in medium LDL	52197	-0.0321981	0.0229837	-0.0772453	0.012849	0.16124		52182	0.0511886	0.0245371	0.0030967	0.0992805	0.0369633		52236	-0.284925	0.0307047	-0.345105	-0.224745	1.7e-20		52182	-0.293905	0.031987	-0.356598	-0.231211	3.99e-20
Cholesterol to total lipids ratio in medium LDL	52197	-0.0572421	0.0181019	-0.0927212	-0.0217631	0.0015657		52182	-0.0409571	0.0192459	-0.0786784	-0.0032358	0.0333295		52236	-0.0637623	0.0263405	-0.115389	-0.012136	0.0154907		52182	-0.0563896	0.0273034	-0.109903	-0.0028758	0.0388953
Cholesteryl esters to total lipids ratio in medium LDL	52197	0.146958	0.0222406	0.103367	0.190549	3.91e-11		52182	0.0032838	0.0236379	-0.0430456	0.0496133	0.889511		52236	0.50777	0.029873	0.44922	0.56632	0		52182	0.507525	0.0310848	0.4466	0.56845	0
Free cholesterol to total lipids ratio in medium LDL	52197	-0.2025	0.0191787	-0.24009	-0.16491	4.64e-26		52182	-0.0408965	0.0201934	-0.0804747	-0.0013182	0.0428423		52236	-0.576826	0.0252868	-0.626387	-0.527265	0		52182	-0.569818	0.0261594	-0.621089	-0.518546	0
Triglycerides to total lipids ratio in medium LDL	52197	0.0790974	0.0182648	0.043299	0.114896	1.49e-05		52182	0.0181463	0.0193717	-0.0198214	0.056114	0.34889		52236	0.217117	0.0261507	0.165863	0.268372	1.02e-16		52182	0.213729	0.027087	0.16064	0.266819	3.01e-15
Phospholipids to total lipids ratio in small LDL	52197	-0.141161	0.0224851	-0.185231	-0.0970906	3.43e-10		52182	0.0108437	0.0238695	-0.0359397	0.0576271	0.64962		52236	-0.535402	0.0297484	-0.593708	-0.477096	0		52182	-0.537876	0.0309889	-0.598613	-0.477139	0
Cholesterol to total lipids ratio in small LDL	52197	0.008775	0.0200699	-0.0305613	0.0481112	0.66195		52182	-0.022894	0.0214057	-0.0648485	0.0190604	0.284831		52236	0.109518	0.0280715	0.0544993	0.164538	9.56e-05		52182	0.114078	0.0291629	0.0569193	0.171236	9.16e-05
Cholesteryl esters to total lipids ratio in small LDL	52197	0.145796	0.0221688	0.102346	0.189246	4.81e-11		52182	0.0002873	0.0234943	-0.0457606	0.0463352	0.990244		52236	0.514015	0.0296037	0.455993	0.572038	0		52182	0.514397	0.0308027	0.454025	0.574769	0
Free cholesterol to total lipids ratio in small LDL	52197	-0.147178	0.0194348	-0.185269	-0.109086	3.65e-14		52182	-0.023708	0.0205106	-0.0639081	0.0164921	0.247727		52236	-0.438568	0.0257859	-0.489107	-0.388028	0		52182	-0.434317	0.0267425	-0.486731	-0.381902	0
Triglycerides to total lipids ratio in small LDL	52197	0.128632	0.0184926	0.0923866	0.164876	3.5e-12		52182	0.0148452	0.0195594	-0.0234906	0.053181	0.447866		52236	0.403044	0.0251237	0.353802	0.452286	0		52182	0.400396	0.026061	0.349318	0.451475	0
Phospholipids to total lipids ratio in very large HDL	52193	-0.178797	0.0147211	-0.20765	-0.149945	6.05e-34		52178	-0.0740861	0.015499	-0.104464	-0.0437085	1.75e-06		52232	-0.382865	0.0199032	-0.421875	-0.343856	0		52178	-0.371064	0.020469	-0.411183	-0.330946	0
Cholesterol to total lipids ratio in very large HDL	52193	0.115126	0.0160698	0.0836294	0.146622	7.83e-13		52178	0.0651993	0.0170429	0.0317959	0.0986027	0.0001305		52232	0.188146	0.0219807	0.145064	0.231227	1.13e-17		52178	0.177874	0.0226974	0.133388	0.222361	4.62e-15
Cholesteryl esters to total lipids ratio in very large HDL	52193	-0.0671707	0.0169445	-0.100381	-0.03396	7.37e-05		52178	-0.0209122	0.018069	-0.0563269	0.0145025	0.24713		52232	-0.164832	0.0229503	-0.209814	-0.11985	6.86e-13		52178	-0.160508	0.0238316	-0.207217	-0.113799	1.64e-11
Free cholesterol to total lipids ratio in very large HDL	52193	0.210846	0.0141556	0.183101	0.23859	0		52178	0.103944	0.0149446	0.0746535	0.133235	3.52e-12		52232	0.394286	0.0191319	0.356788	0.431784	0		52178	0.376982	0.0194744	0.338812	0.415151	0
Triglycerides to total lipids ratio in very large HDL	52193	0.16618	0.0140177	0.138705	0.193654	2.03e-32		52178	0.0457427	0.0149518	0.0164376	0.0750477	0.0022183		52232	0.432971	0.0197857	0.394192	0.471751	0		52178	0.425534	0.0205369	0.385283	0.465786	0
Phospholipids to total lipids ratio in large HDL	52197	0.227681	0.0157391	0.196832	0.258529	0		52182	0.129589	0.0164558	0.0973367	0.161842	3.41e-15		52236	0.368611	0.022172	0.325155	0.412068	0		52182	0.346048	0.0225421	0.301866	0.39023	0
Cholesterol to total lipids ratio in large HDL	52197	-0.227981	0.0157416	-0.258834	-0.197128	0		52182	-0.0854197	0.0164269	-0.117616	-0.0532235	1.99e-07		52236	-0.517129	0.0209572	-0.558204	-0.476053	0		52182	-0.502461	0.0214241	-0.544452	-0.460471	0
Cholesteryl esters to total lipids ratio in large HDL	52197	-0.227512	0.0163385	-0.259535	-0.195489	0		52182	-0.0835135	0.0170411	-0.116913	-0.0501136	9.55e-07		52236	-0.521659	0.0216948	-0.56418	-0.479138	0		52182	-0.507192	0.0221981	-0.5507	-0.463685	0
Free cholesterol to total lipids ratio in large HDL	52197	-0.148375	0.0142252	-0.176256	-0.120494	1.8e-25		52182	-0.062655	0.0150808	-0.0922127	-0.0330973	3.26e-05		52236	-0.313732	0.0194338	-0.351822	-0.275643	0		52182	-0.30349	0.0200511	-0.34279	-0.264191	0
Triglycerides to total lipids ratio in large HDL	52197	0.170751	0.0165308	0.138352	0.203151	5.19e-25		52182	0.0228247	0.0172966	-0.011076	0.0567253	0.186966		52236	0.524704	0.0244614	0.47676	0.572647	0		52182	0.521074	0.0252147	0.471654	0.570494	0
Phospholipids to total lipids ratio in medium HDL	52197	0.278118	0.0189341	0.241007	0.315228	0		52182	0.119382	0.0200002	0.0801827	0.158582	2.39e-09		52236	0.579682	0.0254338	0.529832	0.629531	0		52182	0.558423	0.0259431	0.507575	0.60927	0
Cholesterol to total lipids ratio in medium HDL	52197	-0.246131	0.0199766	-0.285284	-0.206978	6.98e-35		52182	-0.0610538	0.0211051	-0.102419	-0.0196885	0.0038177		52236	-0.66329	0.02646	-0.71515	-0.611429	0		52182	-0.652447	0.0272996	-0.705953	-0.598941	0
Cholesteryl esters to total lipids ratio in medium HDL	52197	-0.211525	0.0203312	-0.251374	-0.171677	2.38e-25		52182	-0.0365684	0.0214625	-0.078634	0.0054973	0.0884128		52236	-0.623581	0.0267493	-0.676009	-0.571154	0		52182	-0.61693	0.0277037	-0.671228	-0.562631	0
Free cholesterol to total lipids ratio in medium HDL	52197	-0.266322	0.0186574	-0.30289	-0.229755	0		52182	-0.123833	0.0199422	-0.162919	-0.0847471	5.31e-10		52236	-0.52315	0.025483	-0.573096	-0.473204	0		52182	-0.50173	0.0261122	-0.552909	-0.450551	0
Triglycerides to total lipids ratio in medium HDL	52197	0.203618	0.0205806	0.16328	0.243955	4.44e-23		52182	0.0155525	0.0217947	-0.0271644	0.0582694	0.475481		52236	0.666507	0.0270968	0.613399	0.719616	0		52182	0.663785	0.0281473	0.608617	0.718953	0
Phospholipids to total lipids ratio in small HDL	52197	-0.0720779	0.0223135	-0.115812	-0.0283442	0.0012369		52182	-0.0144295	0.023767	-0.061012	0.032153	0.543769		52236	-0.206748	0.0294856	-0.264539	-0.148957	2.35e-12		52182	-0.205437	0.0306379	-0.265487	-0.145388	2.01e-11
Cholesterol to total lipids ratio in small HDL	52197	-0.107547	0.0218892	-0.150449	-0.064645	8.96e-07		52182	-0.0073105	0.0232049	-0.0527912	0.0381703	0.752732		52236	-0.354844	0.0288518	-0.411392	-0.298295	9.19e-35		52182	-0.352836	0.029965	-0.411566	-0.294106	5.25e-32
Cholesteryl esters to total lipids ratio in small HDL	52197	-0.0332093	0.0222863	-0.0768896	0.0104711	0.136193		52182	0.0371167	0.0237005	-0.0093353	0.0835688	0.117331		52236	-0.241922	0.0294901	-0.299721	-0.184122	2.33e-16		52182	-0.247704	0.0306817	-0.307839	-0.187569	6.84e-16
Free cholesterol to total lipids ratio in small HDL	52197	-0.252725	0.0224239	-0.296675	-0.208775	1.84e-29		52182	-0.151076	0.0240204	-0.198155	-0.103997	3.19e-10		52236	-0.383777	0.030063	-0.442699	-0.324854	2.55e-37		52182	-0.357287	0.0308985	-0.417847	-0.296727	6.33e-31
Triglycerides to total lipids ratio in small HDL	52197	0.218063	0.0207702	0.177354	0.258772	8.75e-26		52182	0.0237358	0.0219938	-0.0193712	0.0668428	0.280496		52236	0.690426	0.0273675	0.636787	0.744065	0		52182	0.686387	0.0284088	0.630707	0.742067	0
Conventional biochemistry measures (non-NMR)
Total cholesterol	209267	-0.0234154	0.0106107	-0.044212	-0.0026189	0.0273295		209220	-0.0695205	0.0112307	-0.0915323	-0.0475088	6.01e-10		209474	0.145565	0.0136647	0.118782	0.172347	1.7e-26		209220	0.157568	0.014236	0.129666	0.18547	1.79e-28
Cholesterol in LDL	208947	0.0490397	0.0108336	0.0278062	0.0702731	5.99e-06		208900	-0.0260741	0.0114363	-0.0484888	-0.0036593	0.0226116		209154	0.2515	0.0139281	0.224201	0.278799	0		208900	0.256461	0.0144935	0.228054	0.284868	0
Cholesterol in HDL	190528	-0.313953	0.0113171	-0.336134	-0.291772	0		190486	-0.162587	0.0120225	-0.186151	-0.139024	0		190721	-0.540928	0.0150541	-0.570434	-0.511423	0		190486	-0.515252	0.0153277	-0.545294	-0.48521	0
Total trigylcerides	209145	0.174271	0.0090899	0.156455	0.192087	0		209098	0.0136162	0.0095073	-0.0050179	0.0322502	0.152094		209352	0.54934	0.0117269	0.526356	0.572325	0		209098	0.547004	0.0121499	0.52319	0.570817	0
Apolipoprotein B	208570	0.102476	0.0110169	0.0808831	0.124068	1.38e-20		208523	0.0125379	0.0115676	-0.0101342	0.0352101	0.278418		208776	0.30851	0.0141863	0.280706	0.336315	0		208523	0.30699	0.014703	0.278173	0.335808	0
Apolipoprotein A	188787	-0.265921	0.0116503	-0.288755	-0.243087	0		188748	-0.166757	0.0124017	-0.191064	-0.14245	0		188982	-0.363353	0.0154937	-0.393721	-0.332986	0		188748	-0.337078	0.0158467	-0.368137	-0.306019	0
Glucose	190382	0.0592446	0.008766	0.0420635	0.0764257	1.4e-11		190340	0.0420208	0.0092686	0.0238546	0.0601869	5.8e-06		190575	0.0647917	0.011051	0.0431322	0.0864511	4.55e-09		190340	0.0579414	0.0114137	0.0355709	0.0803119	3.85e-07
Creatinine	209172	0.010483	0.0081545	-0.0054996	0.0264656	0.198603		209125	0.0201338	0.0086795	0.0031224	0.0371453	0.0203566		209379	-0.0284782	0.010197	-0.048464	-0.0084923	0.0052256		209125	-0.0322934	0.0105749	-0.0530198	-0.011567	0.0022598
Albumin	190597	-0.215573	0.0118942	-0.238885	-0.192261	0		190555	-0.240443	0.0126717	-0.26528	-0.215607	0		190790	0.0463364	0.0158887	0.0151951	0.0774778	0.003542		190555	0.0847208	0.0160868	0.0531912	0.11625	1.39e-07

### Sheet: ST10. MR_age interact
S Table 10 Mendelian randomization tests of interaction of BMI and WHR with age in relation to metabolic traits in UK Biobank
Note: P-values shown as 0.00E+00 represent approximately P<1*10-300 (below limit of estimation)
	Interaction term between BMI						Interaction term between WHR
	and age (BMI*age)						and age (WHR*age)
	Adj. for BMI, age, sex, sex* age,						Adj. for WHR, age, sex, sex* age,
	PC1, PC1*age…PC10, PC10*age						PC1, PC1*age…PC10, PC10*age
Standardized outcome	N	Beta	LCL	UCL	P-value		N	Beta	LCL	UCL	P-value
Total cholesterol	109361	0.0596117	0.0312103	0.088013	3.89e-05		109496	0.0867271	0.0418756	0.131579	0.0001507
Total cholesterol minus HDL-C	109361	0.0682761	0.0383835	0.0981687	7.58e-06		109496	0.0336112	-0.0067132	0.0739357	0.102329
Remnant cholesterol (non-HDL, non-LDL -cholesterol)	109361	0.0651451	0.0356459	0.0946444	1.5e-05		109496	0.0214016	-0.0180845	0.0608877	0.288096
VLDL cholesterol	109361	0.0626243	0.0337268	0.0915218	2.16e-05		109496	-0.0705523	-0.111201	-0.0299033	0.0006694
Clinical LDL cholesterol	109361	0.0662526	0.0365728	0.0959324	1.21e-05		109496	0.0664542	0.0231161	0.109792	0.0026524
LDL cholesterol	109361	0.0689775	0.0389814	0.0989735	6.57e-06		109496	0.0441637	0.0029538	0.0853736	0.0356895
HDL cholesterol	109361	-0.0035407	-0.0256243	0.0185429	0.753335		109496	0.163657	0.111009	0.216305	1.11e-09
Total triglycerides	109361	0.0487623	0.0224702	0.0750544	0.000278		109496	-0.165051	-0.218066	-0.112037	1.05e-09
Triglycerides in VLDL	109361	0.0514495	0.0251287	0.0777704	0.0001275		109496	-0.166487	-0.219665	-0.113309	8.45e-10
Triglycerides in LDL	109361	0.0286869	0.0029288	0.0544449	0.0290488		109496	-0.107916	-0.152566	-0.0632654	2.17e-06
Triglycerides in HDL	109361	0.0319885	0.0059693	0.0580077	0.0159692		109496	-0.155194	-0.207976	-0.102412	8.27e-09
Total phospholipids in lipoprotein particles	109361	0.0511052	0.0239208	0.0782896	0.000229		109496	0.0539941	0.0134513	0.094537	0.0090479
Phospholipids in VLDL	109361	0.0589917	0.0310774	0.086906	3.44e-05		109496	-0.121576	-0.167539	-0.0756121	2.17e-07
Phospholipids in LDL	109361	0.0681002	0.0381514	0.098049	8.32e-06		109496	0.0467759	0.0052873	0.0882646	0.0271232
Phospholipids in HDL	109361	0.0021727	-0.0207384	0.0250838	0.85255		109496	0.109903	0.0652464	0.154559	1.41e-06
Total esterified cholesterol	109361	0.0582252	0.0300698	0.0863807	5.05e-05		109496	0.0973748	0.0512467	0.143503	3.51e-05
Cholesteryl esters in VLDL	109361	0.0612957	0.0323302	0.0902612	3.36e-05		109496	-0.0434409	-0.0825748	-0.0043069	0.02958
Cholesteryl esters in LDL	109361	0.0708942	0.0406824	0.101106	4.24e-06		109496	0.0254792	-0.0144079	0.0653664	0.210572
Cholesteryl esters in HDL	109361	-0.004145	-0.0262704	0.0179804	0.713485		109496	0.166769	0.113626	0.219913	7.72e-10
Total free cholesterol	109361	0.0619298	0.0330605	0.0907991	2.62e-05		109496	0.0582546	0.0163541	0.100155	0.006431
Free cholesterol in VLDL	109361	0.0621984	0.0337296	0.0906672	1.85e-05		109496	-0.104382	-0.14823	-0.0605335	3.08e-06
Free cholesterol in LDL	109361	0.0612469	0.032208	0.0902858	3.57e-05		109496	0.0921686	0.0458875	0.13845	9.49e-05
Free cholesterol in HDL	109361	-0.0013339	-0.0235064	0.0208386	0.906138		109496	0.147823	0.0975839	0.198062	8.07e-09
Total lipids in lipoprotein particles	109361	0.0656804	0.0363568	0.095004	1.13e-05		109496	0.0074059	-0.031158	0.0459697	0.706624
Total lipids in VLDL	109361	0.0592948	0.0316582	0.0869315	2.61e-05		109496	-0.139322	-0.18786	-0.0907847	1.85e-08
Total lipids in LDL	109361	0.0684154	0.038465	0.0983658	7.57e-06		109496	0.0359043	-0.0046559	0.0764645	0.0827445
Total lipids in HDL	109361	0.0016295	-0.0209696	0.0242287	0.887614		109496	0.126425	0.0795606	0.17329	1.24e-07
Total concentration of lipoprotein particles	109361	0.0391979	0.0136295	0.0647664	0.0026581		109496	0.0884872	0.0449927	0.131982	6.68e-05
Concentration of VLDL particles	109361	0.0584465	0.0301461	0.0867468	5.17e-05		109496	-0.104998	-0.149091	-0.0609045	3.05e-06
Concentration of LDL particles	109361	0.0638059	0.0343649	0.0932468	2.16e-05		109496	0.0078373	-0.0312732	0.0469479	0.6945
Concentration of HDL particles	109361	0.0307335	0.00588	0.0555869	0.0153646		109496	0.0906682	0.0471998	0.134136	4.35e-05
Average diameter for VLDL particles	109361	0.055422	0.0298845	0.0809595	2.1e-05		109496	-0.169871	-0.22287	-0.116872	3.34e-10
Average diameter for LDL particles	109361	-0.0119689	-0.036259	0.0123211	0.334157		109496	0.111016	0.064072	0.15796	3.57e-06
Average diameter for HDL particles	109361	-0.031337	-0.053717	-0.008957	0.0060624		109496	0.166008	0.113904	0.218112	4.25e-10
Phosphoglycerides	109288	0.0423797	0.0163551	0.0684043	0.0014144		109423	0.0351947	-0.003266	0.0736554	0.0728882
Ratio of triglycerides to phosphoglycerides	109288	0.0298939	0.0065861	0.0532018	0.011944		109423	-0.198972	-0.257056	-0.140888	1.89e-11
Total cholines	109288	0.0429941	0.0170792	0.0689091	0.0011473		109423	0.0574215	0.0173885	0.0974546	0.0049345
Phosphatidylcholines	109288	0.0445182	0.0185859	0.0704505	0.0007663		109423	0.0418184	0.0032441	0.0803927	0.0336035
Sphingomyelins	109288	0.0408222	0.0151318	0.0665126	0.0018432		109423	0.135592	0.085012	0.186171	1.49e-07
Apolipoprotein B	109361	0.0633436	0.0339597	0.0927275	2.39e-05		109496	0.0102575	-0.0288793	0.0493942	0.607467
Apolipoprotein A1	109361	0.0127302	-0.0106265	0.0360869	0.285409		109496	0.104444	0.0601839	0.148703	3.74e-06
Ratio of apolipoprotein B to apolipoprotein A1	109361	0.0403737	0.0138081	0.0669392	0.0028947		109496	-0.0493821	-0.0888246	-0.0099396	0.0141325
Total fatty acids	109288	0.0516909	0.0242187	0.079163	0.0002262		109423	-0.0558701	-0.095024	-0.0167161	0.0051621
Degree of unsaturation	109288	-0.0388716	-0.0635098	-0.0142334	0.0019866		109423	0.0119212	-0.0247767	0.0486191	0.524327
Omega-3 fatty acids	109288	0.0005981	-0.0238777	0.0250739	0.961801		109423	-0.111781	-0.157093	-0.0664696	1.33e-06
Omega-6 fatty acids	109288	0.0508297	0.0232483	0.0784112	0.0003038		109423	0.0058261	-0.0323671	0.0440193	0.764957
Polyunsaturated fatty acids	109288	0.0432622	0.0165151	0.0700093	0.0015236		109423	-0.0256222	-0.0633992	0.0121548	0.183734
Monounsaturated fatty acids	109288	0.0432554	0.0170836	0.0694273	0.0011981		109423	-0.0755198	-0.115858	-0.0351819	0.0002431
Saturated fatty acids	109288	0.0562614	0.0284209	0.0841019	7.47e-05		109423	-0.0537761	-0.0929307	-0.0146215	0.0071052
Linoleic acid	109288	0.0525491	0.0246446	0.0804536	0.0002234		109423	0.0002375	-0.038119	0.038594	0.990317
Docosahexaenoic acid	109288	-0.0021467	-0.0261919	0.0218985	0.861094		109423	-0.0577429	-0.0972408	-0.0182451	0.0041659
Ratio of omega-3 fatty acids to total fatty acids	109288	-0.0305896	-0.0558094	-0.0053697	0.0174411		109423	-0.102643	-0.147579	-0.0577072	7.57e-06
Ratio of omega-6 fatty acids to total fatty acids	109288	-0.0273482	-0.051607	-0.0030894	0.0271352		109423	0.119164	0.0736809	0.164646	2.82e-07
Ratio of polyunsaturated fatty acids to total fatty acids	109288	-0.0389266	-0.0635443	-0.0143089	0.0019405		109423	0.0724807	0.0327737	0.112188	0.0003466
Ratio of monounsaturated fatty acids to total fatty acids	109288	0.0209071	-0.0021607	0.0439749	0.075671		109423	-0.0929164	-0.134178	-0.051655	1.02e-05
Ratio of saturated fatty acids to total fatty acids	109288	0.0465985	0.0197257	0.0734712	0.0006772		109423	-0.0115157	-0.0503003	0.0272689	0.560607
Ratio of linoleic acid to total fatty acids	109288	0.0042851	-0.0193426	0.0279127	0.722248		109423	0.0929975	0.0500749	0.13592	2.17e-05
Ratio of docosahexaenoic acid to total fatty acids	109288	-0.0348101	-0.0599327	-0.0096875	0.0066128		109423	-0.0299074	-0.0682194	0.0084047	0.126017
Ratio of polyunsaturated fatty acids to monounsaturated fatty acids	109288	-0.0363679	-0.060314	-0.0124217	0.002914		109423	0.0857271	0.0452918	0.126162	3.25e-05
Ratio of omega-6 fatty acids to omega-3 fatty acids	109288	-0.0045658	-0.0294027	0.0202711	0.718621		109423	0.109847	0.0636201	0.156074	3.2e-06
Alanine	109358	0.0657455	0.0370744	0.0944166	6.98e-06		109493	-0.0351427	-0.0755898	0.0053044	0.0885815
Glutamine	109045	-0.0195431	-0.0451613	0.0060752	0.13487		109178	0.0278847	-0.0116667	0.067436	0.167026
Glycine	109262	-0.0093064	-0.0330455	0.0144326	0.442269		109397	0.0458439	0.007935	0.0837528	0.0177774
Histidine	109185	0.009407	-0.0154534	0.0342674	0.458306		109320	-0.0190598	-0.0582375	0.0201178	0.340327
Total concentration of branched-chain amino acids (leucine + isoleucine + valine)	109333	0.0308803	0.0058337	0.0559268	0.0156718		109468	-0.056113	-0.0962022	-0.0160239	0.0060811
Isoleucine	109359	0.0108466	-0.0140762	0.0357694	0.393663		109494	-0.0437225	-0.0835581	-0.0038869	0.0314599
Leucine	109358	0.0251262	0.0003475	0.049905	0.0468727		109493	-0.0524395	-0.0921982	-0.0126809	0.0097354
Valine	109334	0.040672	0.0151418	0.0662021	0.0017938		109469	-0.0589707	-0.0993607	-0.0185807	0.004215
Phenylalanine	109312	0.0190547	-0.0056295	0.043739	0.130287		109446	0.0091654	-0.0281409	0.0464716	0.630146
Tyrosine	109200	0.0194423	-0.0058285	0.044713	0.131577		109335	-0.0170592	-0.0561763	0.0220579	0.392688
Glucose	109158	0.0108955	-0.0136131	0.0354041	0.38358		109293	-0.0034276	-0.0423853	0.0355301	0.863091
Lactate	109093	-0.0030968	-0.0284115	0.022218	0.810515		109228	0.0007256	-0.0387743	0.0402254	0.971281
Pyruvate	109043	0.0205503	-0.0056166	0.0467173	0.123739		109176	0.044643	0.0016901	0.0875959	0.0416414
Citrate	109348	-0.0276417	-0.0533671	-0.0019163	0.0352077		109483	-0.011593	-0.051399	0.0282129	0.568124
3-Hydroxybutyrate	107939	-0.0746111	-0.104885	-0.0443369	1.36e-06		108071	0.0381706	-0.0032923	0.0796335	0.0711784
Acetate	109330	0.000941	-0.0249475	0.0268294	0.943207		109465	0.0269106	-0.0138328	0.067654	0.19548
Acetoacetate	109359	-0.0590008	-0.0874765	-0.0305252	4.89e-05		109494	0.014964	-0.0256458	0.0555739	0.470163
Acetone	109359	-0.0633761	-0.092146	-0.0346061	1.58e-05		109494	0.0147993	-0.0263278	0.0559264	0.480636
Creatinine	104561	0.0316679	0.0093479	0.0539879	0.0054222		104689	-0.0163205	-0.0506285	0.0179875	0.351149
Albumin	109344	0.0104386	-0.0148379	0.0357152	0.418273		109479	-0.0488196	-0.0901074	-0.0075318	0.0204761
Glycoprotein acetyls	109361	0.0335768	0.0083846	0.058769	0.0089939		109496	-0.0387814	-0.0766565	-0.0009064	0.0447637
Concentration of chylomicrons and extremely large VLDL particles	109361	0.0383664	0.0132333	0.0634995	0.0027721		109496	-0.137913	-0.18638	-0.0894457	2.45e-08
Total lipids in chylomicrons and extremely large VLDL	109361	0.0402519	0.0149537	0.06555	0.0018178		109496	-0.128322	-0.17533	-0.0813138	8.78e-08
Phospholipids in chylomicrons and extremely large VLDL	109361	0.0355499	0.0106713	0.0604286	0.0050998		109496	-0.139714	-0.188449	-0.0909786	1.92e-08
Cholesterol in chylomicrons and extremely large VLDL	109361	0.040985	0.0156028	0.0663672	0.001552		109496	-0.136613	-0.184763	-0.088463	2.68e-08
Cholesteryl esters in chylomicrons and extremely large VLDL	109361	0.0434256	0.0177971	0.0690542	0.0008969		109496	-0.133705	-0.181351	-0.0860584	3.8e-08
Free cholesterol in chylomicrons and extremely large VLDL	109361	0.0375818	0.0124714	0.0626922	0.0033527		109496	-0.138561	-0.187144	-0.0899781	2.27e-08
Triglycerides in chylomicrons and extremely large VLDL	109361	0.0406258	0.0152371	0.0660146	0.0017113		109496	-0.121255	-0.167337	-0.0751741	2.51e-07
Concentration of very large VLDL particles	109361	0.0516547	0.0255184	0.077791	0.0001072		109496	-0.163375	-0.215677	-0.111073	9.22e-10
Total lipids in very large VLDL	109361	0.0527709	0.0265147	0.0790272	8.17e-05		109496	-0.160077	-0.211865	-0.10829	1.38e-09
Phospholipids in very large VLDL	109361	0.0521464	0.0258627	0.07843	0.0001008		109496	-0.154197	-0.204897	-0.103497	2.51e-09
Cholesterol in very large VLDL	109361	0.0584319	0.0311347	0.0857291	2.72e-05		109496	-0.138826	-0.18704	-0.0906127	1.67e-08
Cholesteryl esters in very large VLDL	109361	0.0619562	0.0339791	0.0899334	1.42e-05		109496	-0.123103	-0.169111	-0.0770945	1.57e-07
Free cholesterol in very large VLDL	109361	0.0530457	0.0265306	0.0795608	8.82e-05		109496	-0.150526	-0.200644	-0.100408	3.94e-09
Triglycerides in very large VLDL	109361	0.0496244	0.0237655	0.0754834	0.0001691		109496	-0.165199	-0.218083	-0.112316	9.21e-10
Concentration of large VLDL particles	109361	0.0555415	0.0288207	0.0822623	4.62e-05		109496	-0.167799	-0.220978	-0.114621	6.23e-10
Total lipids in large VLDL	109361	0.0587615	0.0316826	0.0858405	2.11e-05		109496	-0.168179	-0.221485	-0.114872	6.27e-10
Phospholipids in large VLDL	109361	0.0544826	0.0279494	0.0810157	5.71e-05		109496	-0.170291	-0.223793	-0.11679	4.42e-10
Cholesterol in large VLDL	109361	0.0592221	0.0317104	0.0867337	2.45e-05		109496	-0.154995	-0.206004	-0.103987	2.59e-09
Cholesteryl esters in large VLDL	109361	0.0604128	0.0323408	0.0884848	2.47e-05		109496	-0.140651	-0.18965	-0.0916513	1.84e-08
Free cholesterol in large VLDL	109361	0.0565212	0.0297058	0.0833366	3.61e-05		109496	-0.164293	-0.216678	-0.111907	7.9e-10
Triglycerides in large VLDL	109361	0.0584628	0.0314736	0.0854521	2.18e-05		109496	-0.168653	-0.222311	-0.114994	7.26e-10
Concentration of medium VLDL particles	109361	0.0679662	0.0384988	0.0974337	6.17e-06		109496	-0.0765246	-0.117797	-0.0352519	0.0002791
Total lipids in medium VLDL	109361	0.0691592	0.0397829	0.0985356	3.95e-06		109496	-0.106496	-0.150868	-0.062123	2.55e-06
Phospholipids in medium VLDL	109361	0.0681675	0.0385817	0.0977534	6.31e-06		109496	-0.0670016	-0.107515	-0.0264884	0.0011893
Cholesterol in medium VLDL	109361	0.0611149	0.032005	0.0902248	3.87e-05		109496	0.0173607	-0.0221532	0.0568747	0.38917
Cholesteryl esters in medium VLDL	109361	0.0535029	0.0252406	0.0817652	0.000207		109496	0.0638304	0.0208947	0.106766	0.0035708
Free cholesterol in medium VLDL	109361	0.0669388	0.0373461	0.0965316	9.27e-06		109496	-0.0443173	-0.0836395	-0.0049952	0.0271787
Triglycerides in medium VLDL	109361	0.0601157	0.0325945	0.087637	1.86e-05		109496	-0.172433	-0.226803	-0.118062	5.1e-10
Concentration of small VLDL particles	109361	0.0534621	0.025948	0.0809762	0.0001399		109496	-0.148122	-0.198361	-0.0978839	7.53e-09
Total lipids in small VLDL	109361	0.0575097	0.0295258	0.0854936	5.63e-05		109496	-0.137478	-0.186008	-0.0889465	2.82e-08
Phospholipids in small VLDL	109361	0.0625642	0.0336217	0.0915067	2.27e-05		109496	-0.082003	-0.123739	-0.040267	0.0001177
Cholesterol in small VLDL	109361	0.0590656	0.0303951	0.087736	5.39e-05		109496	-0.066776	-0.107314	-0.0262379	0.0012443
Cholesteryl esters in small VLDL	109361	0.0558811	0.02765	0.0841122	0.0001046		109496	-0.0822365	-0.124037	-0.0404355	0.0001153
Free cholesterol in small VLDL	109361	0.0633968	0.0341207	0.0926728	2.19e-05		109496	-0.0380983	-0.0771608	0.0009642	0.0559293
Triglycerides in small VLDL	109361	0.0425515	0.0165609	0.0685421	0.0013328		109496	-0.199009	-0.258517	-0.139501	5.58e-11
Concentration of very small VLDL particles	109361	0.042695	0.0154518	0.0699382	0.002129		109496	-0.0221639	-0.0604961	0.0161683	0.257104
Total lipids in very small VLDL	109361	0.0408293	0.013793	0.0678656	0.0030777		109496	-0.028151	-0.0664852	0.0101833	0.150062
Phospholipids in very small VLDL	109361	0.0346096	0.0080044	0.0612147	0.0107835		109496	-0.0427132	-0.0816537	-0.0037727	0.0315667
Cholesterol in very small VLDL	109361	0.0440204	0.016947	0.0710938	0.0014384		109496	0.0410117	0.0008893	0.0811342	0.045134
Cholesteryl esters in very small VLDL	109361	0.0444556	0.0174859	0.0714253	0.0012348		109496	0.063681	0.0216079	0.105754	0.0030115
Free cholesterol in very small VLDL	109361	0.0411722	0.0141232	0.0682211	0.0028513		109496	-0.0147757	-0.0529813	0.0234298	0.44845
Triglycerides in very small VLDL	109361	0.0245237	-0.0009289	0.0499763	0.0589678		109496	-0.160439	-0.213344	-0.107533	2.79e-09
Concentration of IDL particles	109361	0.0536774	0.0253405	0.0820144	0.0002051		109496	0.0837845	0.0384451	0.129124	0.0002925
Total lipids in IDL	109361	0.053522	0.0256632	0.0813807	0.0001662		109496	0.101148	0.0542257	0.14807	2.39e-05
Phospholipids in IDL	109361	0.0489273	0.0215307	0.0763239	0.0004648		109496	0.0875855	0.0425976	0.132574	0.0001357
Cholesterol in IDL	109361	0.0544875	0.0266238	0.0823512	0.0001267		109496	0.122551	0.0724692	0.172634	1.62e-06
Cholesteryl esters in IDL	109361	0.0564262	0.0283691	0.0844834	8.09e-05		109496	0.123444	0.07321	0.173678	1.46e-06
Free cholesterol in IDL	109361	0.0478369	0.0205872	0.0750867	0.0005802		109496	0.117389	0.0681295	0.166649	3e-06
Triglycerides in IDL	109361	0.0208143	-0.0047736	0.0464023	0.110864		109496	-0.110525	-0.155813	-0.065237	1.72e-06
Concentration of large LDL particles	109361	0.0577647	0.0289134	0.086616	8.7e-05		109496	0.0233552	-0.0164999	0.0632104	0.250744
Total lipids in large LDL	109361	0.0651624	0.0356578	0.094667	1.5e-05		109496	0.0560437	0.0139358	0.0981516	0.0090908
Phospholipids in large LDL	109361	0.0669548	0.0372302	0.0966794	1.01e-05		109496	0.064236	0.0212369	0.107235	0.0034118
Cholesterol in large LDL	109361	0.0650511	0.0355997	0.0945026	1.5e-05		109496	0.064556	0.0216078	0.107504	0.0032186
Cholesteryl esters in large LDL	109361	0.066916	0.0372181	0.0966139	1e-05		109496	0.0488252	0.0073463	0.0903041	0.0210496
Free cholesterol in large LDL	109361	0.0583218	0.0297623	0.0868813	6.27e-05		109496	0.105	0.0572019	0.152798	1.67e-05
Triglycerides in large LDL	109361	0.0248204	-0.0008956	0.0505365	0.0585306		109496	-0.0957479	-0.139038	-0.0524576	1.46e-05
Concentration of medium LDL particles	109361	0.0715246	0.0414405	0.101609	3.17e-06		109496	-0.0175876	-0.0562536	0.0210784	0.372656
Total lipids in medium LDL	109361	0.0729723	0.0426132	0.103332	2.46e-06		109496	-0.0047278	-0.0434194	0.0339638	0.810725
Phospholipids in medium LDL	109361	0.0708733	0.0406993	0.101047	4.15e-06		109496	0.00783	-0.031232	0.046892	0.694411
Cholesterol in medium LDL	109361	0.074481	0.0439264	0.105036	1.77e-06		109496	0.0009011	-0.0379712	0.0397734	0.963762
Cholesteryl esters in medium LDL	109361	0.0755027	0.0449502	0.106055	1.28e-06		109496	-0.0212689	-0.0598433	0.0173055	0.279844
Free cholesterol in medium LDL	109361	0.0663871	0.036629	0.0961452	1.23e-05		109496	0.0609254	0.0180456	0.103805	0.0053561
Triglycerides in medium LDL	109361	0.0315019	0.0057785	0.0572253	0.0163839		109496	-0.117374	-0.163173	-0.0715737	5.09e-07
Concentration of small LDL particles	109361	0.06428	0.034917	0.0936429	1.78e-05		109496	-0.0150212	-0.0536767	0.0236343	0.446285
Total lipids in small LDL	109361	0.0663934	0.0366872	0.0960995	1.18e-05		109496	0.0169004	-0.0225692	0.0563699	0.40134
Phospholipids in small LDL	109361	0.0573011	0.0284313	0.0861708	0.0001002		109496	0.0500548	0.0080459	0.0920637	0.0195249
Cholesterol in small LDL	109361	0.0687864	0.0388061	0.0987667	6.89e-06		109496	0.0212174	-0.0185022	0.0609371	0.295111
Cholesteryl esters in small LDL	109361	0.0693632	0.0394353	0.0992911	5.56e-06		109496	-0.0030764	-0.041727	0.0355742	0.87603
Free cholesterol in small LDL	109361	0.0596195	0.0305704	0.0886686	5.76e-05		109496	0.0832117	0.037728	0.128695	0.0003361
Triglycerides in small LDL	109361	0.0378104	0.01201	0.0636109	0.0040747		109496	-0.1337	-0.181689	-0.0857108	4.75e-08
Concentration of very large HDL particles	109361	-0.0256148	-0.0480812	-0.0031484	0.0254417		109496	0.17116	0.116552	0.225768	8.09e-10
Total lipids in very large HDL	109361	-0.033915	-0.0566903	-0.0111397	0.003516		109496	0.178986	0.123297	0.234676	2.99e-10
Phospholipids in very large HDL	109361	-0.0380935	-0.0611718	-0.0150153	0.0012157		109496	0.172847	0.118482	0.227212	4.62e-10
Cholesterol in very large HDL	109361	-0.030434	-0.0529452	-0.0079229	0.0080544		109496	0.194069	0.135406	0.252732	8.94e-11
Cholesteryl esters in very large HDL	109361	-0.0297603	-0.0520876	-0.0074329	0.0089896		109496	0.192768	0.134599	0.250938	8.3e-11
Free cholesterol in very large HDL	109361	-0.0318587	-0.0552396	-0.0084779	0.0075706		109496	0.191737	0.132432	0.251042	2.35e-10
Triglycerides in very large HDL	109361	0.0210702	-0.0048888	0.0470291	0.111643		109496	-0.0766443	-0.118853	-0.0344356	0.0003723
Concentration of large HDL particles	109361	-0.0236793	-0.0455788	-0.0017798	0.0340692		109496	0.169735	0.116625	0.222846	3.76e-10
Total lipids in large HDL	109361	-0.025513	-0.0475914	-0.0034346	0.023521		109496	0.169758	0.116652	0.222864	3.72e-10
Phospholipids in large HDL	109361	-0.025368	-0.0476067	-0.0031293	0.0253673		109496	0.162895	0.110984	0.214806	7.73e-10
Cholesterol in large HDL	109361	-0.0267988	-0.048807	-0.0047907	0.0170048		109496	0.183882	0.128202	0.239563	9.63e-11
Cholesteryl esters in large HDL	109361	-0.0269998	-0.0490109	-0.0049887	0.0162087		109496	0.184943	0.129129	0.240756	8.33e-11
Free cholesterol in large HDL	109361	-0.0258726	-0.0479323	-0.0038129	0.0215204		109496	0.178632	0.123654	0.23361	1.91e-10
Triglycerides in large HDL	109361	0.0085282	-0.0165739	0.0336302	0.50549		109496	-0.0600343	-0.100816	-0.0192525	0.0039112
Concentration of medium HDL particles	109361	0.0109092	-0.0125679	0.0343863	0.36243		109496	0.0967006	0.0534147	0.139986	1.19e-05
Total lipids in medium HDL	109361	0.012292	-0.0114936	0.0360775	0.31112		109496	0.0821477	0.0402824	0.124013	0.0001201
Phospholipids in medium HDL	109361	0.0141662	-0.009956	0.0382883	0.249722		109496	0.0631333	0.0228492	0.103417	0.0021287
Cholesterol in medium HDL	109361	0.0057159	-0.0174386	0.0288705	0.628502		109496	0.12316	0.0764799	0.16984	2.33e-07
Cholesteryl esters in medium HDL	109361	0.0048053	-0.0183914	0.028002	0.684733		109496	0.125327	0.0783193	0.172335	1.74e-07
Free cholesterol in medium HDL	109361	0.0092087	-0.0139038	0.0323213	0.434857		109496	0.111865	0.0667728	0.156957	1.16e-06
Triglycerides in medium HDL	109361	0.0338461	0.0077986	0.0598936	0.0108723		109496	-0.155091	-0.207982	-0.1022	9.08e-09
Concentration of small HDL particles	109361	0.0654984	0.0365138	0.094483	9.46e-06		109496	-0.0132175	-0.0524788	0.0260438	0.509363
Total lipids in small HDL	109361	0.0591766	0.0310257	0.0873274	3.79e-05		109496	-0.0436218	-0.0837857	-0.0034579	0.0332787
Phospholipids in small HDL	109361	0.0524745	0.0250174	0.0799315	0.0001798		109496	-0.0421518	-0.0822044	-0.0020991	0.0391427
Cholesterol in small HDL	109361	0.061559	0.0329581	0.09016	2.46e-05		109496	0.0080062	-0.0314129	0.0474253	0.690574
Cholesteryl esters in small HDL	109361	0.0606267	0.0321105	0.0891428	3.09e-05		109496	0.0118875	-0.0277394	0.0515144	0.556558
Free cholesterol in small HDL	109361	0.0552356	0.0273553	0.0831159	0.0001032		109496	-0.0045133	-0.0430854	0.0340587	0.818607
Triglycerides in small HDL	109361	0.0402814	0.0149932	0.0655696	0.0017962		109496	-0.196277	-0.255179	-0.137375	6.53e-11
Phospholipids to total lipids ratio in chylomicrons and extremely large VLDL	106099	-0.0106787	-0.0366207	0.0152633	0.419785		106232	-0.184924	-0.247386	-0.122462	6.53e-09
Cholesterol to total lipids ratio in chylomicrons and extremely large VLDL	106099	-0.0242212	-0.0505907	0.0021483	0.0718155		106232	0.0328482	-0.0096923	0.0753887	0.130175
Cholesteryl esters to total lipids ratio in chylomicrons and extremely large VLDL	106099	-0.0086204	-0.0346896	0.0174487	0.516912		106232	0.0354266	-0.0075883	0.0784415	0.106483
Free cholesterol to total lipids ratio in chylomicrons and extremely large VLDL	106099	-0.0468656	-0.0745288	-0.0192024	0.0008987		106232	0.0206736	-0.0208683	0.0622156	0.329368
Triglycerides to total lipids ratio in chylomicrons and extremely large VLDL	106099	0.0249226	-0.0017554	0.0516007	0.0671006		106232	0.0310168	-0.0119449	0.0739786	0.157061
Phospholipids to total lipids ratio in very large VLDL	108475	0.0168736	-0.0091315	0.0428787	0.203466		108610	-0.0489523	-0.0900205	-0.007884	0.0194796
Cholesterol to total lipids ratio in very large VLDL	108475	-0.0438736	-0.0696109	-0.0181363	0.0008345		108610	0.133	0.083421	0.182579	1.46e-07
Cholesteryl esters to total lipids ratio in very large VLDL	108475	-0.0389286	-0.0644043	-0.0134529	0.0027448		108610	0.133492	0.0838735	0.18311	1.34e-07
Free cholesterol to total lipids ratio in very large VLDL	108475	-0.0543238	-0.0812522	-0.0273954	7.69e-05		108610	0.107108	0.0602848	0.153931	7.35e-06
Triglycerides to total lipids ratio in very large VLDL	108475	0.0374679	0.0117201	0.0632157	0.0043429		108610	-0.114303	-0.162062	-0.0665435	2.72e-06
Phospholipids to total lipids ratio in large VLDL	109350	0.0388626	0.0134295	0.0642958	0.0027455		109485	-0.136266	-0.18486	-0.0876726	3.88e-08
Cholesterol to total lipids ratio in large VLDL	109350	-0.038168	-0.0641953	-0.0121406	0.0040505		109485	0.0528403	0.0116852	0.0939953	0.011854
Cholesteryl esters to total lipids ratio in large VLDL	109350	-0.0435935	-0.0691276	-0.0180594	0.0008193		109485	0.0883032	0.0448443	0.131762	6.82e-05
Free cholesterol to total lipids ratio in large VLDL	109350	-0.0097394	-0.0348208	0.0153421	0.446613		109485	-0.0568513	-0.097458	-0.0162447	0.0060687
Triglycerides to total lipids ratio in large VLDL	109350	0.0049559	-0.020619	0.0305308	0.704094		109485	0.0415667	0.0012244	0.0819091	0.0434408
Phospholipids to total lipids ratio in medium VLDL	109361	0.0004555	-0.023859	0.0247701	0.970708		109496	0.15623	0.101385	0.211076	2.36e-08
Cholesterol to total lipids ratio in medium VLDL	109361	-0.0153984	-0.0388987	0.0081019	0.199053		109496	0.199725	0.138551	0.260899	1.56e-10
Cholesteryl esters to total lipids ratio in medium VLDL	109361	-0.0179075	-0.0413582	0.0055433	0.134479		109496	0.208318	0.145756	0.270879	6.74e-11
Free cholesterol to total lipids ratio in medium VLDL	109361	-0.0076097	-0.0314167	0.0161973	0.530995		109496	0.167969	0.11189	0.224048	4.34e-09
Triglycerides to total lipids ratio in medium VLDL	109361	0.0122192	-0.0113772	0.0358156	0.31013		109496	-0.193479	-0.253809	-0.133148	3.27e-10
Phospholipids to total lipids ratio in small VLDL	109361	0.0069666	-0.0172202	0.0311534	0.572389		109496	0.215534	0.150564	0.280504	7.92e-11
Cholesterol to total lipids ratio in small VLDL	109361	0.0045506	-0.0203213	0.0294226	0.719895		109496	0.173056	0.115421	0.230691	3.98e-09
Cholesteryl esters to total lipids ratio in small VLDL	109361	0.0028681	-0.0225574	0.0282936	0.825019		109496	0.12278	0.0728585	0.172702	1.43e-06
Free cholesterol to total lipids ratio in small VLDL	109361	0.006016	-0.0179824	0.0300143	0.623195		109496	0.211783	0.14779	0.275775	8.79e-11
Triglycerides to total lipids ratio in small VLDL	109361	-0.0053822	-0.0300344	0.01927	0.668718		109496	-0.189194	-0.249575	-0.128813	8.19e-10
Phospholipids to total lipids ratio in very small VLDL	109361	-0.0530572	-0.0799728	-0.0261417	0.0001117		109496	-0.122042	-0.170471	-0.0736119	7.85e-07
Cholesterol to total lipids ratio in very small VLDL	109361	0.0233014	-0.0008206	0.0474235	0.0583199		109496	0.213121	0.149149	0.277093	6.6e-11
Cholesteryl esters to total lipids ratio in very small VLDL	109361	0.0237623	-0.0001777	0.0477023	0.0517253		109496	0.221857	0.15633	0.287385	3.23e-11
Free cholesterol to total lipids ratio in very small VLDL	109361	0.0141851	-0.0111874	0.0395576	0.273182		109496	0.0986414	0.0523085	0.144974	3.01e-05
Triglycerides to total lipids ratio in very small VLDL	109361	-0.0148874	-0.0388126	0.0090379	0.222626		109496	-0.213713	-0.277953	-0.149473	7.01e-11
Phospholipids to total lipids ratio in IDL	109361	-0.0458859	-0.0735808	-0.0181909	0.0011649		109496	-0.109962	-0.158179	-0.0617449	7.83e-06
Cholesterol to total lipids ratio in IDL	109361	0.042803	0.016408	0.069198	0.0014812		109496	0.200436	0.137907	0.262964	3.33e-10
Cholesteryl esters to total lipids ratio in IDL	109361	0.0509686	0.0238545	0.0780828	0.0002293		109496	0.188415	0.127941	0.248889	1.02e-09
Free cholesterol to total lipids ratio in IDL	109361	0.0020473	-0.0231245	0.027219	0.873348		109496	0.125883	0.0762801	0.175487	6.56e-07
Triglycerides to total lipids ratio in IDL	109361	-0.0349918	-0.0604824	-0.0095011	0.0071345		109496	-0.202763	-0.26525	-0.140276	2.02e-10
Phospholipids to total lipids ratio in large LDL	109361	-0.0068393	-0.0320137	0.0183351	0.594394		109496	0.0386183	-0.0012626	0.0784993	0.0577077
Cholesterol to total lipids ratio in large LDL	109361	0.0426205	0.0165101	0.068731	0.0013777		109496	0.131493	0.0820246	0.180962	1.89e-07
Cholesteryl esters to total lipids ratio in large LDL	109361	0.0561815	0.0281876	0.0841755	8.37e-05		109496	-0.0364664	-0.0761143	0.0031815	0.0714371
Free cholesterol to total lipids ratio in large LDL	109361	0.0051663	-0.0185769	0.0289094	0.669766		109496	0.223191	0.157781	0.288601	2.27e-11
Triglycerides to total lipids ratio in large LDL	109361	-0.041263	-0.0675727	-0.0149533	0.0021126		109496	-0.153306	-0.206704	-0.0999086	1.83e-08
Phospholipids to total lipids ratio in medium LDL	109361	-0.036091	-0.0623848	-0.0097972	0.0071396		109496	0.105196	0.0592994	0.151092	7.05e-06
Cholesterol to total lipids ratio in medium LDL	109361	0.050886	0.0237736	0.0779984	0.0002345		109496	0.0700657	0.0278426	0.112289	0.0011444
Cholesteryl esters to total lipids ratio in medium LDL	109361	0.0602791	0.0324275	0.0881307	2.22e-05		109496	-0.128466	-0.17657	-0.0803605	1.66e-07
Free cholesterol to total lipids ratio in medium LDL	109361	-0.0148959	-0.0387203	0.0089285	0.220409		109496	0.195369	0.136139	0.254599	1.01e-10
Triglycerides to total lipids ratio in medium LDL	109361	-0.0368004	-0.0628408	-0.01076	0.0056085		109496	-0.130904	-0.180994	-0.0808145	3.02e-07
Phospholipids to total lipids ratio in small LDL	109361	-0.0591259	-0.086943	-0.0313088	3.1e-05		109496	0.129668	0.0808742	0.178461	1.9e-07
Cholesterol to total lipids ratio in small LDL	109361	0.0556346	0.0275314	0.0837379	0.0001044		109496	0.0409341	0.0003247	0.0815435	0.0481961
Cholesteryl esters to total lipids ratio in small LDL	109361	0.0536192	0.0261861	0.0810524	0.0001277		109496	-0.112161	-0.158343	-0.0659797	1.93e-06
Free cholesterol to total lipids ratio in small LDL	109361	-0.0005531	-0.0249279	0.0238216	0.964523		109496	0.161971	0.107804	0.216138	4.61e-09
Triglycerides to total lipids ratio in small LDL	109361	-0.0039511	-0.0283274	0.0204253	0.750724		109496	-0.172694	-0.229058	-0.11633	1.91e-09
Phospholipids to total lipids ratio in very large HDL	109336	-0.0245364	-0.0482128	-0.00086	0.042239		109471	0.148176	0.0976079	0.198743	9.29e-09
Cholesterol to total lipids ratio in very large HDL	109336	0.0300422	0.0048965	0.0551879	0.0192003		109471	-0.0476585	-0.0870723	-0.0082448	0.0177901
Cholesteryl esters to total lipids ratio in very large HDL	109336	0.0369376	0.0104914	0.0633839	0.006191		109471	0.103678	0.0568927	0.150464	1.4e-05
Free cholesterol to total lipids ratio in very large HDL	109336	0.0058374	-0.0163625	0.0280372	0.606299		109471	-0.155792	-0.206545	-0.105038	1.78e-09
Triglycerides to total lipids ratio in very large HDL	109336	0.0039904	-0.0194828	0.0274636	0.73899		109471	-0.200803	-0.262081	-0.139525	1.34e-10
Phospholipids to total lipids ratio in large HDL	109361	-0.0064784	-0.0299244	0.0169676	0.588121		109496	-0.172006	-0.22818	-0.115831	1.96e-09
Cholesterol to total lipids ratio in large HDL	109361	0.0025906	-0.0203726	0.0255537	0.825006		109496	0.223798	0.158866	0.288729	1.42e-11
Cholesteryl esters to total lipids ratio in large HDL	109361	-0.0003629	-0.0235579	0.0228322	0.975539		109496	0.207312	0.145769	0.268855	4.05e-11
Free cholesterol to total lipids ratio in large HDL	109361	0.0137144	-0.0102745	0.0377034	0.262498		109496	0.210972	0.146786	0.275157	1.18e-10
Triglycerides to total lipids ratio in large HDL	109361	0.0016755	-0.0225104	0.0258613	0.891998		109496	-0.215478	-0.279359	-0.151596	3.81e-11
Phospholipids to total lipids ratio in medium HDL	109361	-0.0017401	-0.0245459	0.0210657	0.88112		109496	-0.174502	-0.230078	-0.118927	7.55e-10
Cholesterol to total lipids ratio in medium HDL	109361	-0.0121536	-0.0356018	0.0112947	0.309687		109496	0.206207	0.145318	0.267095	3.19e-11
Cholesteryl esters to total lipids ratio in medium HDL	109361	-0.018416	-0.0427623	0.0059303	0.138192		109496	0.191614	0.133241	0.249987	1.25e-10
Free cholesterol to total lipids ratio in medium HDL	109361	0.015808	-0.006578	0.0381941	0.166345		109496	0.170814	0.116458	0.225171	7.31e-10
Triglycerides to total lipids ratio in medium HDL	109361	0.020788	-0.003335	0.044911	0.0912192		109496	-0.211166	-0.27422	-0.148113	5.24e-11
Phospholipids to total lipids ratio in small HDL	109361	-0.031874	-0.0577331	-0.0060149	0.0156982		109496	0.0063109	-0.0320972	0.0447189	0.747419
Cholesterol to total lipids ratio in small HDL	109361	0.0074976	-0.0176684	0.0326636	0.559272		109496	0.147568	0.0949708	0.200166	3.82e-08
Cholesteryl esters to total lipids ratio in small HDL	109361	0.0094203	-0.016062	0.0349027	0.468722		109496	0.117565	0.0696103	0.16552	1.55e-06
Free cholesterol to total lipids ratio in small HDL	109361	-0.0065615	-0.0304045	0.0172815	0.58963		109496	0.101916	0.056462	0.147369	1.11e-05
Triglycerides to total lipids ratio in small HDL	109361	0.0192858	-0.0044807	0.0430522	0.111733		109496	-0.212664	-0.27482	-0.150508	2e-11
Conventional biochemistry measures (non-NMR)
Total cholesterol	436555	0.0554108	0.0420725	0.068749	3.88e-16		437122	0.0424723	0.0238419	0.0611027	7.89e-06
Cholesterol in LDL	435797	0.0587902	0.0451402	0.0724401	3.13e-17		436363	0.0300041	0.0115295	0.0484788	0.001457
Cholesterol in HDL	400611	-0.0070195	-0.0179169	0.0038779	0.206768		401136	0.129648	0.106968	0.152328	3.9e-29
Total trigylcerides	436216	0.0424502	0.0303862	0.0545141	5.32e-12		436781	-0.157157	-0.181076	-0.133238	6.01e-38
Apolipoprotein B	434479	0.0479319	0.0347518	0.061112	1.02e-12		435043	0.0208188	0.0025907	0.0390469	0.025187
Apolipoprotein A	398397	0.0081378	-0.0032644	0.01954	0.161862		398923	0.078228	0.0585937	0.0978623	5.77e-15
Glucose	400329	-0.0026973	-0.0151662	0.0097715	0.671572		400854	-0.0040827	-0.0227675	0.0146021	0.668462
Creatinine	436347	0.0327988	0.0218192	0.0437784	4.77e-09		436913	0.0265696	0.0111476	0.0419915	0.0007336
Albumin	400796	0.0114192	-0.0009819	0.0238203	0.0711086		401321	-0.0623333	-0.0824787	-0.042188	1.32e-09

### Sheet: ST11. MR_youngest
S Table 11 Mendelian randomization estimates of the effect of BMI and WHR on metabolic traits among adults in the youngest age group in UK Biobank
Note: P-values shown as 0.00E+00 represent approximately P<1*10-300 (below limit of estimation)
	Total adiposity, youngest age group (38y to 53y; statin use 5%)														Abdominal adiposity, youngest age group (38y to 53y; statin use 5%)
	BMI, per SD higher														WHR, per SD higher
	Adj. for sex, GenPC1-10							Adj. for sex, GenPC1-10, WHR							Adj. for sex, GenPC1-10							Adj. for sex, GenPC1-10, BMI
Standardized outcome	N	Beta	SE	LCL	UCL	P-value		N	Beta	SE	LCL	UCL	P-value		N	Beta	SE	LCL	UCL	P-value		N	Beta	SE	LCL	UCL	P-value
Total cholesterol	37292	-0.0478515	0.0217849	-0.0905491	-0.0051539	0.0280531		37286	-0.0359576	0.0306415	-0.0960139	0.0240987	0.240598		37339	-0.0530593	0.0377456	-0.127039	0.0209207	0.159811		37286	-0.0296259	0.0491155	-0.125891	0.0666388	0.546384
Total cholesterol minus HDL-C	37292	0.0678389	0.0222806	0.0241697	0.111508	0.0023287		37286	0.0127823	0.0311463	-0.0482633	0.0738278	0.681517		37339	0.151474	0.0385025	0.0760108	0.226938	8.35e-05		37286	0.142732	0.0500926	0.0445527	0.240912	0.0043806
Remnant cholesterol (non-HDL, non-LDL -cholesterol)	37292	0.0950923	0.0221393	0.0517001	0.138485	1.75e-05		37286	0.0224953	0.0308599	-0.037989	0.0829797	0.466032		37339	0.20258	0.0382569	0.127598	0.277562	1.19e-07		37286	0.187569	0.0496912	0.090176	0.284962	0.0001602
VLDL cholesterol	37292	0.204896	0.0223546	0.161082	0.248711	4.92e-20		37286	0.0441868	0.0309508	-0.0164757	0.104849	0.153394		37339	0.443122	0.0385832	0.367501	0.518744	1.57e-30		37286	0.413973	0.0499111	0.31615	0.511798	1.09e-16
Clinical LDL cholesterol	37292	0.0292826	0.0222537	-0.0143339	0.072899	0.188224		37286	0.0122029	0.0312117	-0.0489709	0.0733767	0.695819		37339	0.0538312	0.0385643	-0.0217535	0.129416	0.16275		37286	0.0453032	0.0501644	-0.0530173	0.143624	0.366476
LDL cholesterol	37292	0.0394829	0.0225273	-0.0046697	0.0836355	0.0796584		37286	0.0030615	0.0315888	-0.0588513	0.0649743	0.922792		37339	0.0974813	0.0389417	0.021157	0.173806	0.0123054		37286	0.0950298	0.0507339	-0.0044069	0.194466	0.0610544
HDL cholesterol	37292	-0.312186	0.0198969	-0.351183	-0.273189	0		37286	-0.136484	0.0282785	-0.191909	-0.0810596	1.39e-06		37339	-0.54202	0.0353834	-0.61137	-0.47267	0		37286	-0.452016	0.0453814	-0.540962	-0.36307	2.27e-23
Total triglycerides	37292	0.284593	0.0221443	0.241191	0.327995	8.41e-38		37286	0.0430937	0.0304532	-0.0165934	0.102781	0.157045		37339	0.648709	0.0382599	0.573721	0.723697	0		37286	0.621235	0.0491868	0.52483	0.717639	1.44e-36
Triglycerides in VLDL	37292	0.28688	0.0218268	0.2441	0.329659	0		37286	0.0402568	0.0301086	-0.0187551	0.0992686	0.181206		37339	0.659959	0.0378945	0.585688	0.734231	0		37286	0.634363	0.0487051	0.538903	0.729823	8.87e-39
Triglycerides in LDL	37292	0.253109	0.0235478	0.206956	0.299262	6.01e-27		37286	0.08671	0.0322294	0.0235415	0.149878	0.0071366		37339	0.485112	0.0399525	0.406806	0.563417	6.31e-34		37286	0.428576	0.0515196	0.3276	0.529553	8.89e-17
Triglycerides in HDL	37292	0.189774	0.0235678	0.143582	0.235966	8.13e-16		37286	-0.0035076	0.0325848	-0.0673726	0.0603573	0.914276		37339	0.493789	0.0401709	0.415055	0.572522	9.97e-35		37286	0.497119	0.0521582	0.39489	0.599347	1.56e-21
Total phospholipids in lipoprotein particles	37292	-0.0350198	0.0224365	-0.0789945	0.0089549	0.118561		37286	-0.0524086	0.0314685	-0.114086	0.0092685	0.0958268		37339	0.010642	0.0386531	-0.0651168	0.0864007	0.78307		37286	0.0453838	0.0503642	-0.0533282	0.144096	0.367528
Phospholipids in VLDL	37292	0.26525	0.0222484	0.221644	0.308856	9.07e-33		37286	0.0541485	0.0306565	-0.0059371	0.114234	0.0773459		37339	0.578661	0.0384232	0.503353	0.653969	0		37286	0.54336	0.0495075	0.446327	0.640393	5.02e-28
Phospholipids in LDL	37292	0.0669281	0.0224839	0.0228604	0.110996	0.0029136		37286	0.0248911	0.0314756	-0.0367998	0.0865821	0.429056		37339	0.126495	0.038869	0.0503132	0.202677	0.0011364		37286	0.10961	0.0505766	0.0104823	0.208739	0.0302181
Phospholipids in HDL	37292	-0.227589	0.0212361	-0.269211	-0.185967	8.47e-27		37286	-0.119912	0.0301445	-0.178994	-0.0608295	6.95e-05		37339	-0.356388	0.037453	-0.429794	-0.282981	1.81e-21		37286	-0.276994	0.0484528	-0.371959	-0.182028	1.09e-08
Total esterified cholesterol	37292	-0.0666792	0.0217061	-0.109222	-0.0241359	0.002127		37286	-0.041375	0.0305802	-0.101311	0.0185611	0.176056		37339	-0.0910778	0.0376589	-0.164888	-0.0172677	0.015585		37286	-0.0640771	0.0489938	-0.160103	0.0319489	0.19092
Cholesteryl esters in VLDL	37292	0.169533	0.022339	0.125749	0.213317	3.22e-14		37286	0.0393565	0.0310086	-0.0214193	0.100132	0.204366		37339	0.361673	0.0385359	0.286144	0.437202	6.27e-21		37286	0.335537	0.0499351	0.237666	0.433408	1.82e-11
Cholesteryl esters in LDL	37292	0.0629341	0.0226417	0.0185571	0.107311	0.0054432		37286	0.0057891	0.0316997	-0.0563411	0.0679193	0.855094		37339	0.152549	0.0390752	0.0759629	0.229135	9.46e-05		37286	0.148331	0.0509219	0.0485257	0.248136	0.0035808
Cholesteryl esters in HDL	37292	-0.320676	0.0198867	-0.359653	-0.281699	0		37286	-0.139763	0.0282272	-0.195087	-0.0844389	7.37e-07		37339	-0.557457	0.0354217	-0.626883	-0.488032	0		37286	-0.465356	0.0453702	-0.55428	-0.376432	1.1e-24
Total free cholesterol	37292	0.0004238	0.0219884	-0.0426727	0.0435202	0.984624		37286	-0.0216345	0.0308056	-0.0820124	0.0387433	0.482497		37339	0.0435728	0.0379965	-0.030899	0.118044	0.251482		37286	0.0575796	0.0494448	-0.0393305	0.15449	0.244213
Free cholesterol in VLDL	37292	0.245045	0.0222745	0.201388	0.288702	3.77e-28		37286	0.0490994	0.0307617	-0.0111924	0.109391	0.110461		37339	0.536609	0.0385099	0.461131	0.612087	0		37286	0.504452	0.0496952	0.407052	0.601853	3.28e-24
Free cholesterol in LDL	37292	-0.0243754	0.0221751	-0.0678378	0.0190871	0.271672		37286	-0.0043016	0.0312099	-0.0654719	0.0568687	0.890376		37339	-0.0526619	0.0385166	-0.128153	0.0228292	0.171546		37286	-0.0503274	0.0501079	-0.148537	0.0478823	0.315195
Free cholesterol in HDL	37292	-0.273123	0.0201978	-0.31271	-0.233536	0		37286	-0.120919	0.0287762	-0.17732	-0.0645192	2.64e-05		37339	-0.471762	0.0355934	-0.541524	-0.402	0		37286	-0.3918	0.0459051	-0.481772	-0.301827	1.4e-17
Total lipids in lipoprotein particles	37292	0.0619174	0.0228175	0.017196	0.106639	0.0066557		37286	-0.0205113	0.0317595	-0.0827587	0.0417362	0.518389		37339	0.199033	0.0391884	0.122225	0.27584	3.8e-07		37286	0.212781	0.0510214	0.112781	0.312781	3.04e-05
Total lipids in VLDL	37292	0.275748	0.0221142	0.232405	0.319091	1.1e-35		37286	0.0466895	0.0304574	-0.0130059	0.106385	0.125289		37339	0.619605	0.0382733	0.54459	0.694619	0		37286	0.589432	0.0492567	0.492891	0.685974	5.32e-33
Total lipids in LDL	37292	0.0619273	0.0225796	0.0176721	0.106182	0.0060951		37286	0.0140215	0.0316179	-0.0479483	0.0759914	0.657426		37339	0.134224	0.0389813	0.0578224	0.210626	0.0005747		37286	0.124595	0.050776	0.0250761	0.224114	0.0141347
Total lipids in HDL	37292	-0.257887	0.0207732	-0.298602	-0.217172	2.18e-35		37286	-0.129243	0.0295217	-0.187105	-0.0713816	1.2e-05		37339	-0.416415	0.0367286	-0.488402	-0.344429	8.54e-30		37286	-0.330954	0.047392	-0.42384	-0.238067	2.88e-12
Total concentration of lipoprotein particles	37292	-0.15748	0.0221691	-0.20093	-0.114029	1.22e-12		37286	-0.107755	0.0314151	-0.169327	-0.0461822	0.0006035		37339	-0.197767	0.0388441	-0.2739	-0.121634	3.56e-07		37286	-0.126798	0.0504971	-0.225771	-0.0278257	0.012039
Concentration of VLDL particles	37292	0.227153	0.022534	0.182987	0.271319	6.74e-24		37286	0.0426487	0.0311738	-0.0184508	0.103748	0.171282		37339	0.503121	0.0388022	0.427071	0.579172	1.9e-38		37286	0.475075	0.0502084	0.376668	0.573481	3.02e-21
Concentration of LDL particles	37292	0.104907	0.0224	0.0610042	0.148811	2.82e-06		37286	0.0311049	0.0312693	-0.0301819	0.0923917	0.319862		37339	0.211777	0.0387399	0.135848	0.287705	4.59e-08		37286	0.190848	0.050345	0.0921737	0.289522	0.0001502
Concentration of HDL particles	37292	-0.182526	0.0220889	-0.225819	-0.139232	1.42e-16		37286	-0.118295	0.0313412	-0.179722	-0.0568671	0.0001604		37339	-0.242193	0.0388682	-0.318373	-0.166013	4.63e-10		37286	-0.164219	0.0504671	-0.263133	-0.0653059	0.001138
Average diameter for VLDL particles	37292	0.305262	0.020809	0.264477	0.346047	0		37286	0.0343207	0.0293546	-0.0232132	0.0918546	0.242333		37339	0.719564	0.0364713	0.648081	0.791046	0		37286	0.697406	0.0471964	0.604903	0.78991	0
Average diameter for LDL particles	37292	-0.172649	0.0224714	-0.216692	-0.128605	1.55e-14		37286	-0.0407422	0.0319513	-0.103365	0.0218812	0.202262		37339	-0.365382	0.039978	-0.443738	-0.287027	6.27e-20		37286	-0.339479	0.0519879	-0.441373	-0.237585	6.58e-11
Average diameter for HDL particles	37292	-0.347275	0.019688	-0.385863	-0.308688	0		37286	-0.130393	0.0277506	-0.184783	-0.0760024	2.62e-06		37339	-0.64593	0.0345166	-0.713582	-0.578279	0		37286	-0.559542	0.0441741	-0.646121	-0.472962	9.04e-37
Phosphoglycerides	37258	-0.047225	0.0227481	-0.0918104	-0.0026396	0.037894		37252	-0.0685893	0.0320196	-0.131347	-0.005832	0.0321853		37305	0.0099566	0.0392237	-0.0669203	0.0868336	0.799618		37252	0.0554444	0.051236	-0.0449762	0.155865	0.279191
Ratio of triglycerides to phosphoglycerides	37258	0.339006	0.0205192	0.298789	0.379223	0		37252	0.0750315	0.0286389	0.0189004	0.131163	0.0087951		37305	0.72698	0.036279	0.655874	0.798085	0		37252	0.678323	0.0463992	0.587383	0.769264	0
Total cholines	37258	-0.080392	0.0223279	-0.124154	-0.0366301	0.0003176		37252	-0.07774	0.0315101	-0.139499	-0.0159813	0.0136196		37305	-0.0574617	0.0386057	-0.133128	0.0182041	0.136639		37252	-0.0061725	0.0503925	-0.10494	0.092595	0.902512
Phosphatidylcholines	37258	-0.0971492	0.0224125	-0.141077	-0.0532215	1.46e-05		37252	-0.100875	0.031635	-0.162879	-0.0388715	0.0014291		37305	-0.0567093	0.0387523	-0.132662	0.0192437	0.143363		37252	0.0099153	0.0505888	-0.0892369	0.109067	0.844612
Sphingomyelins	37258	-0.0938827	0.0212701	-0.135571	-0.0521941	1.02e-05		37252	-0.0230819	0.0301534	-0.0821814	0.0360176	0.443983		37305	-0.196016	0.0370101	-0.268554	-0.123478	1.18e-07		37252	-0.181052	0.0481722	-0.275467	-0.086636	0.000171
Apolipoprotein B	37292	0.113786	0.0223114	0.0700563	0.157516	3.4e-07		37286	0.0367155	0.0311226	-0.0242838	0.0977147	0.238118		37339	0.223792	0.0385799	0.148177	0.299407	6.6e-09		37286	0.199222	0.050112	0.101005	0.29744	7.02e-05
Apolipoprotein A1	37292	-0.226314	0.021398	-0.268253	-0.184374	3.83e-26		37286	-0.129334	0.030387	-0.188892	-0.0697768	2.08e-05		37339	-0.334687	0.0377938	-0.408762	-0.260613	8.32e-19		37286	-0.249169	0.0488915	-0.344995	-0.153344	3.46e-07
Ratio of apolipoprotein B to apolipoprotein A1	37292	0.22648	0.0222837	0.182804	0.270155	2.89e-24		37286	0.103291	0.0313037	0.0419374	0.164646	0.000968		37339	0.385924	0.0398661	0.307788	0.46406	3.65e-22		37286	0.317467	0.0514257	0.216674	0.41826	6.69e-10
Total fatty acids	37258	0.185881	0.0234742	0.139872	0.23189	2.4e-15		37252	0.0350443	0.0324471	-0.0285508	0.0986394	0.280122		37305	0.410398	0.0401641	0.331678	0.489119	1.65e-24		37252	0.388063	0.0521398	0.285871	0.490255	9.86e-14
Degree of unsaturation	37258	-0.211075	0.021043	-0.252319	-0.169832	1.12e-23		37252	-0.108485	0.0290866	-0.165493	-0.0514759	0.0001917		37305	-0.333817	0.0365643	-0.405482	-0.262153	6.88e-20		37252	-0.263671	0.046923	-0.355639	-0.171704	1.92e-08
Omega-3 fatty acids	37258	0.0264905	0.0213616	-0.0153774	0.0683585	0.214938		37252	-0.0616932	0.030067	-0.120623	-0.002763	0.0401832		37305	0.186008	0.0370414	0.113408	0.258607	5.12e-07		37252	0.226745	0.0483085	0.132062	0.321427	2.68e-06
Omega-6 fatty acids	37258	0.0453382	0.0229947	0.0002695	0.090407	0.0486459		37252	-0.0265415	0.0323819	-0.0900088	0.0369258	0.412421		37305	0.16822	0.0395675	0.0906686	0.245771	2.12e-05		37252	0.185258	0.051817	0.0836982	0.286817	0.0003499
Polyunsaturated fatty acids	37258	0.0456834	0.02293	0.0007413	0.0906255	0.0463388		37252	-0.0393741	0.0322463	-0.102576	0.0238275	0.222071		37305	0.193489	0.0394719	0.116126	0.270853	9.49e-07		37252	0.219075	0.0516515	0.11784	0.32031	2.22e-05
Monounsaturated fatty acids	37258	0.28186	0.0230179	0.236746	0.326975	1.78e-34		37252	0.101788	0.0316096	0.0398339	0.163741	0.0012812		37305	0.528795	0.0395282	0.451321	0.606269	0		37252	0.46304	0.0508851	0.363307	0.562774	9.06e-20
Saturated fatty acids	37258	0.185841	0.0234411	0.139897	0.231785	2.23e-15		37252	0.0334692	0.0321526	-0.0295486	0.0964871	0.297899		37305	0.412998	0.0400661	0.334469	0.491526	6.49e-25		37252	0.392013	0.0518027	0.290481	0.493544	3.81e-14
Linoleic acid	37258	0.0100049	0.0227412	-0.0345669	0.0545768	0.659975		37252	-0.0532706	0.0321352	-0.116254	0.0097132	0.0973774		37305	0.128704	0.0390891	0.0520913	0.205318	0.0009927		37252	0.163161	0.0512955	0.0626235	0.263698	0.0014687
Docosahexaenoic acid	37258	-0.122659	0.0205795	-0.162994	-0.082324	2.52e-09		37252	-0.130131	0.0290042	-0.186978	-0.0732835	7.24e-06		37305	-0.0653782	0.0358693	-0.135681	0.0049243	0.0683519		37252	0.0196028	0.04654	-0.0716138	0.11082	0.673606
Ratio of omega-3 fatty acids to total fatty acids	37258	-0.0680911	0.0212991	-0.109837	-0.0263457	0.0013891		37252	-0.0925356	0.0299894	-0.151314	-0.0337574	0.0020314		37305	0.0021008	0.0371217	-0.0706563	0.074858	0.954869		37252	0.0626957	0.0482146	-0.0318033	0.157195	0.193483
Ratio of omega-6 fatty acids to total fatty acids	37258	-0.303688	0.0222753	-0.347347	-0.260029	0		37252	-0.100272	0.0304369	-0.159927	-0.0406167	0.0009863		37305	-0.587116	0.0385569	-0.662687	-0.511546	0		37252	-0.522845	0.0492647	-0.619402	-0.426287	2.59e-26
Ratio of polyunsaturated fatty acids to total fatty acids	37258	-0.320439	0.0216703	-0.362912	-0.277966	0		37252	-0.134637	0.0295144	-0.192484	-0.0767898	5.07e-06		37305	-0.564453	0.037717	-0.638377	-0.490529	0		37252	-0.477627	0.0478849	-0.571479	-0.383774	1.97e-23
Ratio of monounsaturated fatty acids to total fatty acids	37258	0.382242	0.0210554	0.340974	0.423509	0		37252	0.184543	0.0288415	0.128015	0.241071	1.57e-10		37305	0.628179	0.0371528	0.555361	0.700997	0		37252	0.508177	0.0468455	0.416362	0.599993	2.04e-27
Ratio of saturated fatty acids to total fatty acids	37258	0.0906936	0.0235376	0.0445607	0.136826	0.0001166		37252	0.0047444	0.0326655	-0.0592787	0.0687676	0.884519		37305	0.222663	0.0408739	0.142551	0.302774	5.11e-08		37252	0.220984	0.0529476	0.117209	0.324759	3e-05
Ratio of linoleic acid to total fatty acids	37258	-0.295646	0.0215104	-0.337806	-0.253487	0		37252	-0.143703	0.0297881	-0.202087	-0.0853199	1.41e-06		37305	-0.483112	0.0375576	-0.556723	-0.4095	7.25e-38		37252	-0.390283	0.0479953	-0.484352	-0.296214	4.23e-16
Ratio of docosahexaenoic acid to total fatty acids	37258	-0.228535	0.0208466	-0.269394	-0.187677	5.77e-28		37252	-0.150478	0.0289446	-0.207208	-0.0937476	2.01e-07		37305	-0.298411	0.0364595	-0.369871	-0.226952	2.73e-16		37252	-0.200568	0.0466643	-0.292028	-0.109107	1.72e-05
Ratio of polyunsaturated fatty acids to monounsaturated fatty acids	37258	-0.368068	0.0212924	-0.409801	-0.326336	0		37252	-0.162067	0.0290698	-0.219043	-0.105091	2.47e-08		37305	-0.634917	0.0373035	-0.70803	-0.561803	0		37252	-0.529655	0.0471318	-0.622031	-0.437278	2.66e-29
Ratio of omega-6 fatty acids to omega-3 fatty acids	37258	0.011091	0.0269378	-0.041706	0.0638881	0.680539		37252	0.0964995	0.0386116	0.0208222	0.172177	0.0124461		37305	-0.15609	0.044821	-0.243937	-0.0682421	0.0004967		37252	-0.21974	0.0597019	-0.336754	-0.102727	0.0002327
Alanine	37292	0.0387234	0.0235732	-0.0074792	0.084926	0.100447		37286	-0.0423338	0.0331033	-0.107215	0.0225474	0.200953		37339	0.18313	0.0415335	0.101726	0.264534	1.04e-05		37286	0.209616	0.053914	0.103946	0.315286	0.0001011
Glutamine	37183	-0.126971	0.024071	-0.17415	-0.0797931	1.33e-07		37177	-0.0493346	0.0340241	-0.11602	0.0173514	0.147061		37230	-0.232918	0.0421722	-0.315574	-0.150262	3.33e-08		37177	-0.199008	0.0548444	-0.306501	-0.0915152	0.000285
Glycine	37264	-0.158936	0.0228331	-0.203688	-0.114184	3.38e-12		37258	-0.0475298	0.0318538	-0.109962	0.0149024	0.135666		37311	-0.317915	0.0390809	-0.394512	-0.241318	4.13e-16		37258	-0.286217	0.0506225	-0.385435	-0.186998	1.57e-08
Histidine	37233	-0.0180916	0.0237205	-0.064583	0.0283997	0.445642		37227	-0.0746266	0.0329682	-0.139243	-0.0100101	0.0235992		37280	0.095813	0.0422793	0.0129471	0.178679	0.0234397		37227	0.146056	0.0542409	0.0397457	0.252366	0.007087
Total concentration of branched-chain amino acids (leucine + isoleucine + valine)	37279	0.216104	0.0224075	0.172187	0.260022	5.2e-22		37273	0.083894	0.0317454	0.0216741	0.146114	0.0082245		37326	0.394666	0.0398593	0.316544	0.472789	4.1e-23		37273	0.341419	0.051443	0.240592	0.442245	3.2e-11
Isoleucine	37292	0.207325	0.0228265	0.162586	0.252064	1.06e-19		37286	0.101878	0.0320455	0.0390698	0.164686	0.001477		37339	0.337742	0.0399968	0.259349	0.416134	3.06e-17		37286	0.272214	0.0516439	0.170994	0.373435	1.36e-07
Leucine	37292	0.179838	0.0222806	0.136169	0.223508	6.94e-16		37286	0.0575261	0.0315899	-0.004389	0.119441	0.0686028		37339	0.352283	0.0394054	0.27505	0.429516	3.89e-19		37286	0.316209	0.0510866	0.216081	0.416337	6.03e-10
Valine	37279	0.226875	0.0224804	0.182814	0.270936	5.99e-24		37273	0.087854	0.031934	0.0252645	0.150443	0.0059393		37326	0.41457	0.0404549	0.33528	0.49386	1.21e-24		37273	0.358904	0.052072	0.256845	0.460963	5.48e-12
Phenylalanine	37276	0.118978	0.0230318	0.0738363	0.164119	2.39e-07		37270	0.0647662	0.0319525	0.0021404	0.127392	0.0426674		37323	0.181244	0.0387976	0.105202	0.257285	2.99e-06		37270	0.139869	0.0502768	0.0413287	0.23841	0.0054027
Tyrosine	37235	0.183317	0.0226731	0.138879	0.227756	6.2e-16		37229	0.106949	0.0317243	0.0447707	0.169128	0.0007484		37282	0.267147	0.0399774	0.188792	0.345501	2.35e-11		37229	0.198017	0.05141	0.0972556	0.298779	0.0001173
Glucose	37229	0.117366	0.0217911	0.0746558	0.160075	7.21e-08		37223	0.0722394	0.029828	0.0137775	0.130701	0.0154412		37276	0.1619	0.0368083	0.0897572	0.234043	1.09e-05		37223	0.115484	0.0472763	0.0228237	0.208144	0.0145764
Lactate	37190	0.0730176	0.0238892	0.0261956	0.11984	0.0022393		37184	0.0365532	0.0336244	-0.0293494	0.102456	0.276992		37237	0.119137	0.0417438	0.0373206	0.200953	0.0043172		37184	0.096157	0.054297	-0.0102631	0.202577	0.0765695
Pyruvate	37183	0.0097768	0.0249219	-0.0390693	0.0586228	0.694839		37177	-0.0047157	0.0328486	-0.0690979	0.0596664	0.885848		37230	0.0369548	0.0392972	-0.0400663	0.113976	0.347016		37177	0.0382765	0.0498668	-0.0594607	0.136014	0.44274
Citrate	37284	-0.0301049	0.0225641	-0.0743298	0.01412	0.182141		37278	-0.0032154	0.0316947	-0.065336	0.0589051	0.919193		37331	-0.0739753	0.0390522	-0.150516	0.0025656	0.0581895		37278	-0.0686816	0.0508504	-0.168347	0.0309835	0.176805
3-Hydroxybutyrate	36827	0.0499635	0.0236954	0.0035213	0.0964056	0.0349817		36821	0.0941682	0.0324632	0.0305414	0.157795	0.0037225		36873	-0.0537611	0.0399388	-0.13204	0.0245175	0.178275		36821	-0.114493	0.0516639	-0.215752	-0.0132336	0.0266839
Acetate	37278	-0.0279875	0.0256283	-0.0782179	0.022243	0.274809		37272	-0.0099345	0.0343103	-0.0771814	0.0573124	0.772161		37325	-0.0522966	0.0418047	-0.134232	0.0296392	0.210944		37272	-0.0466214	0.053288	-0.151064	0.0578212	0.381631
Acetoacetate	37292	0.0774897	0.0227059	0.0329869	0.121993	0.0006431		37286	0.0930396	0.0319385	0.0304412	0.155638	0.0035788		37339	0.0200511	0.0395664	-0.0574977	0.0975999	0.612315		37286	-0.0407311	0.0515526	-0.141772	0.0603101	0.429476
Acetone	37292	-0.0119366	0.0224054	-0.0558503	0.0319771	0.594202		37286	0.0163412	0.0330175	-0.0483719	0.0810544	0.620653		37339	-0.0620927	0.0408876	-0.142231	0.0180456	0.128859		37286	-0.0729457	0.0542687	-0.17931	0.0334191	0.178898
Creatinine	35601	0.0882194	0.0162834	0.0563045	0.120134	6.04e-08		35596	0.0519583	0.024365	0.0042037	0.0997129	0.0329663		35646	0.12615	0.0308206	0.0657428	0.186558	4.26e-05		35596	0.0932015	0.0407743	0.0132853	0.173118	0.0222665
Albumin	37285	-0.175924	0.0234532	-0.221891	-0.129956	6.33e-14		37279	-0.184241	0.0330255	-0.24897	-0.119512	2.42e-08		37332	-0.0958719	0.040662	-0.175568	-0.0161759	0.0183847		37279	0.0240803	0.0525321	-0.0788807	0.127041	0.646671
Glycoprotein acetyls	37292	0.390948	0.0220709	0.347689	0.434206	0		37286	0.225055	0.0304142	0.165445	0.284666	1.36e-13		37339	0.576856	0.0395243	0.49939	0.654322	0		37286	0.428105	0.0497005	0.330694	0.525517	7.07e-18
Concentration of chylomicrons and extremely large VLDL particles	37292	0.299222	0.0218416	0.256413	0.342031	0		37286	0.0751769	0.0298999	0.0165743	0.13378	0.0119272		37339	0.624018	0.0378644	0.549805	0.698231	0		37286	0.57612	0.048351	0.481353	0.670886	9.84e-33
Total lipids in chylomicrons and extremely large VLDL	37292	0.292529	0.0218344	0.249734	0.335323	0		37286	0.0727087	0.0298462	0.0142113	0.131206	0.0148459		37339	0.611377	0.0378338	0.537224	0.68553	0		37286	0.56519	0.0482718	0.470579	0.659801	1.15e-31
Phospholipids in chylomicrons and extremely large VLDL	37292	0.303379	0.0217791	0.260693	0.346066	0		37286	0.079086	0.0298549	0.0205714	0.137601	0.0080728		37339	0.62735	0.0377989	0.553265	0.701435	0		37286	0.576802	0.0482814	0.482173	0.671432	6.76e-33
Cholesterol in chylomicrons and extremely large VLDL	37292	0.300811	0.0218851	0.257917	0.343705	0		37286	0.0720105	0.0299831	0.0132447	0.130776	0.0163189		37339	0.634789	0.0379576	0.560393	0.709184	0		37286	0.588612	0.0485088	0.493536	0.683688	6.97e-34
Cholesteryl esters in chylomicrons and extremely large VLDL	37292	0.298341	0.021912	0.255394	0.341288	0		37286	0.0695901	0.0299892	0.0108124	0.128368	0.0203135		37339	0.633337	0.0379912	0.558876	0.707799	0		37286	0.58862	0.0485398	0.493484	0.683756	7.64e-34
Free cholesterol in chylomicrons and extremely large VLDL	37292	0.300364	0.0218821	0.257476	0.343252	0		37286	0.0741033	0.0300297	0.0152461	0.13296	0.0135997		37339	0.629322	0.0379599	0.554922	0.703722	0		37286	0.581915	0.0485449	0.486768	0.677061	4.15e-33
Triglycerides in chylomicrons and extremely large VLDL	37292	0.283467	0.0218709	0.2406	0.326333	2.04e-38		37286	0.0704577	0.0298641	0.0119251	0.12899	0.0183105		37339	0.592087	0.0378623	0.517878	0.666296	0		37286	0.547544	0.0482855	0.452906	0.642182	8.34e-30
Concentration of very large VLDL particles	37292	0.307929	0.0215218	0.265747	0.350111	0		37286	0.0591404	0.0296194	0.0010875	0.117193	0.0458598		37339	0.678072	0.0374095	0.604751	0.751393	0		37286	0.640037	0.0479419	0.546072	0.734001	0
Total lipids in very large VLDL	37292	0.304295	0.0215463	0.262065	0.346525	0		37286	0.0572907	0.0296547	-0.0008315	0.115413	0.0533687		37339	0.672233	0.0374798	0.598774	0.745692	0		37286	0.635437	0.048021	0.541318	0.729557	0
Phospholipids in very large VLDL	37292	0.307888	0.0215589	0.265633	0.350142	0		37286	0.0640804	0.0296614	0.0059452	0.122216	0.0307419		37339	0.668431	0.0374944	0.594944	0.741919	0		37286	0.627142	0.0480238	0.533017	0.721267	0
Cholesterol in very large VLDL	37292	0.295068	0.0217136	0.25251	0.337626	0		37286	0.0624353	0.0299392	0.0037555	0.121115	0.037033		37339	0.6393	0.0377356	0.565339	0.71326	0		37286	0.5987	0.0484512	0.503738	0.693663	4.48e-35
Cholesteryl esters in very large VLDL	37292	0.27767	0.0218337	0.234877	0.320463	4.73e-37		37286	0.0601632	0.0301608	0.0010492	0.119277	0.0460699		37339	0.599425	0.0379053	0.525132	0.673718	0		37286	0.560049	0.0487666	0.464469	0.65563	1.58e-30
Free cholesterol in very large VLDL	37292	0.303646	0.0216544	0.261205	0.346088	0		37286	0.0628192	0.0298315	0.0043505	0.121288	0.0352217		37339	0.660099	0.037657	0.586293	0.733905	0		37286	0.619508	0.0482865	0.524869	0.714148	1.12e-37
Triglycerides in very large VLDL	37292	0.298462	0.021535	0.256254	0.34067	0		37286	0.0518472	0.0296524	-0.0062705	0.109965	0.0803779		37339	0.667458	0.0374623	0.594033	0.740883	0		37286	0.634375	0.0480046	0.540288	0.728462	0
Concentration of large VLDL particles	37292	0.292929	0.0216626	0.250472	0.335387	0		37286	0.0432761	0.0299797	-0.0154831	0.102035	0.148876		37339	0.67021	0.037736	0.596249	0.744171	0		37286	0.642326	0.0485564	0.547158	0.737495	0
Total lipids in large VLDL	37292	0.284984	0.0216505	0.242549	0.327418	0		37286	0.0341049	0.0300459	-0.024784	0.0929939	0.256337		37339	0.667373	0.0377666	0.593352	0.741395	0		37286	0.645419	0.0486764	0.550015	0.740823	0
Phospholipids in large VLDL	37292	0.303586	0.0215409	0.261367	0.345806	0		37286	0.051396	0.0297692	-0.0069505	0.109743	0.0842605		37339	0.682204	0.0374566	0.60879	0.755617	0		37286	0.648875	0.0481444	0.554513	0.743236	0
Cholesterol in large VLDL	37292	0.280618	0.0218398	0.237813	0.323424	8.72e-38		37286	0.0438302	0.0302956	-0.0155481	0.103209	0.147967		37339	0.638109	0.0379916	0.563647	0.712571	0		37286	0.609403	0.0489978	0.513369	0.705437	1.64e-35
Cholesteryl esters in large VLDL	37292	0.249077	0.0221287	0.205706	0.292449	2.17e-29		37286	0.0315747	0.0308016	-0.0287953	0.0919448	0.305316		37339	0.580744	0.0384412	0.5054	0.656087	0		37286	0.55983	0.0497432	0.462335	0.657325	2.2e-29
Free cholesterol in large VLDL	37292	0.30267	0.0215495	0.260433	0.344906	0		37286	0.0541409	0.0298089	-0.0042835	0.112565	0.0693297		37339	0.674802	0.0375315	0.601241	0.748362	0		37286	0.639562	0.0482563	0.544981	0.734143	0
Triglycerides in large VLDL	37292	0.270088	0.0216651	0.227625	0.312551	1.14e-35		37286	0.0205908	0.0301527	-0.0385075	0.0796891	0.494681		37339	0.654607	0.0378792	0.580365	0.728849	0		37286	0.64171	0.0488973	0.545874	0.737547	0
Concentration of medium VLDL particles	37292	0.185774	0.0224434	0.141786	0.229762	1.26e-16		37286	0.0212183	0.0312232	-0.0399781	0.0824146	0.496778		37339	0.438065	0.0388727	0.361875	0.514254	1.86e-29		37286	0.423946	0.0504338	0.325098	0.522795	4.24e-17
Total lipids in medium VLDL	37292	0.208501	0.022419	0.164561	0.252442	1.4e-20		37286	0.015228	0.0311821	-0.0458877	0.0763437	0.625296		37339	0.507854	0.0388647	0.431681	0.584027	0		37286	0.497715	0.0504173	0.398899	0.596532	5.51e-23
Phospholipids in medium VLDL	37292	0.175825	0.0224494	0.131825	0.219825	4.8e-15		37286	0.0209658	0.031219	-0.0402222	0.0821539	0.501855		37339	0.413038	0.0388221	0.336948	0.489127	1.96e-26		37286	0.398979	0.0503845	0.300227	0.497731	2.4e-15
Cholesterol in medium VLDL	37292	0.0695059	0.0222062	0.0259827	0.113029	0.0017479		37286	0.0104013	0.0310867	-0.0505276	0.0713302	0.737934		37339	0.160312	0.0385085	0.0848368	0.235787	3.14e-05		37286	0.152857	0.0500678	0.0547259	0.250988	0.0022657
Cholesteryl esters in medium VLDL	37292	0.0095761	0.0219661	-0.0334766	0.0526289	0.662872		37286	0.0060487	0.0308534	-0.0544228	0.0665202	0.844574		37339	0.0146759	0.038182	-0.0601595	0.0895113	0.700707		37286	0.0099881	0.0496436	-0.0873116	0.107288	0.840545
Free cholesterol in medium VLDL	37292	0.142908	0.022397	0.0990106	0.186805	1.76e-10		37286	0.0153769	0.0312199	-0.045813	0.0765667	0.622342		37339	0.339258	0.0387861	0.263238	0.415277	2.19e-18		37286	0.328695	0.0503749	0.229962	0.427428	6.8e-11
Triglycerides in medium VLDL	37292	0.259549	0.0220464	0.216338	0.302759	5.39e-32		37286	0.0125235	0.0307318	-0.0477097	0.0727566	0.683635		37339	0.643676	0.0384198	0.568374	0.718977	0		37286	0.635684	0.0497608	0.538155	0.733213	2.27e-37
Concentration of small VLDL particles	37292	0.246702	0.0224782	0.202646	0.290759	5.03e-28		37286	0.0359342	0.0311867	-0.0251906	0.0970589	0.249227		37339	0.566566	0.0386888	0.490738	0.642395	0		37286	0.542677	0.05013	0.444424	0.64093	2.61e-27
Total lipids in small VLDL	37292	0.241973	0.0225318	0.197812	0.286135	6.66e-27		37286	0.0353424	0.0312404	-0.0258877	0.0965725	0.257928		37339	0.555723	0.0387563	0.479762	0.631683	0		37286	0.532177	0.0502249	0.433738	0.630616	3.11e-26
Phospholipids in small VLDL	37292	0.193255	0.022599	0.148962	0.237548	1.22e-17		37286	0.0348239	0.0314064	-0.0267316	0.0963793	0.267511		37339	0.431856	0.0389068	0.3556	0.508112	1.26e-28		37286	0.40842	0.0505012	0.309439	0.507401	6.1e-16
Cholesterol in small VLDL	37292	0.185002	0.0224728	0.140956	0.229048	1.84e-16		37286	0.0454532	0.0312502	-0.0157961	0.106702	0.14581		37339	0.390439	0.0386687	0.31465	0.466229	5.69e-24		37286	0.359895	0.0501808	0.261543	0.458248	7.39e-13
Cholesteryl esters in small VLDL	37292	0.207965	0.0224132	0.164036	0.251894	1.72e-20		37286	0.0555712	0.0311246	-0.0054318	0.116574	0.0741892		37339	0.43008	0.0385375	0.354548	0.505613	6.4e-29		37286	0.392913	0.0499529	0.295007	0.490819	3.67e-15
Free cholesterol in small VLDL	37292	0.140551	0.0225147	0.0964225	0.184679	4.3e-10		37286	0.0266465	0.0313913	-0.0348794	0.0881723	0.395966		37339	0.312169	0.0388202	0.236083	0.388256	8.88e-16		37286	0.293953	0.0504601	0.195053	0.392853	5.7e-09
Triglycerides in small VLDL	37292	0.268203	0.0223893	0.224321	0.312085	4.58e-33		37286	0.02012	0.031115	-0.0408643	0.0811043	0.517869		37339	0.651392	0.0386779	0.575585	0.727199	0		37286	0.63833	0.0500634	0.540207	0.736452	3.1e-37
Concentration of very small VLDL particles	37292	0.134029	0.0225631	0.0898058	0.178252	2.85e-09		37286	0.0493264	0.0314362	-0.0122874	0.11094	0.116625		37339	0.250885	0.038685	0.175064	0.326707	8.85e-11		37286	0.218288	0.0502924	0.119717	0.31686	1.42e-05
Total lipids in very small VLDL	37292	0.128733	0.022684	0.0842731	0.173193	1.39e-08		37286	0.0413577	0.0315998	-0.0205767	0.103292	0.190603		37339	0.252406	0.0387829	0.176393	0.328419	7.61e-11		37286	0.225009	0.050464	0.126101	0.323916	8.24e-06
Phospholipids in very small VLDL	37292	0.155082	0.0228078	0.110379	0.199784	1.05e-11		37286	0.057426	0.0317486	-0.0048	0.119652	0.0704859		37339	0.289223	0.03897	0.212843	0.365603	1.16e-13		37286	0.251338	0.0506674	0.152032	0.350644	7.03e-07
Cholesterol in very small VLDL	37292	0.0382948	0.0217551	-0.0043443	0.0809339	0.0783619		37286	0.0190106	0.0305569	-0.0408798	0.0789011	0.533851		37339	0.0627667	0.0375893	-0.0109069	0.13644	0.0949583		37286	0.0499058	0.0489691	-0.046072	0.145883	0.308143
Cholesteryl esters in very small VLDL	37292	0.0063605	0.0214614	-0.035703	0.0484241	0.766947		37286	0.0093064	0.0302039	-0.0498921	0.0685049	0.757991		37339	-0.0007567	0.0371968	-0.073661	0.0721477	0.98377		37286	-0.0072386	0.0484447	-0.102189	0.0877112	0.881222
Free cholesterol in very small VLDL	37292	0.112953	0.022371	0.0691069	0.1568	4.44e-07		37286	0.0413961	0.0312632	-0.0198787	0.102671	0.185465		37339	0.211825	0.0384396	0.136485	0.287166	3.58e-08		37286	0.184265	0.0500306	0.0862069	0.282323	0.0002305
Triglycerides in very small VLDL	37292	0.255375	0.0233184	0.209672	0.301078	6.52e-28		37286	0.0569213	0.0320878	-0.0059696	0.119812	0.0760759		37339	0.54794	0.039635	0.470256	0.625623	0		37286	0.510663	0.0512052	0.410303	0.611024	2e-23
Concentration of IDL particles	37292	0.0616486	0.0218399	0.0188432	0.104454	0.0047613		37286	0.0476207	0.0306291	-0.0124113	0.107653	0.120005		37339	0.0688007	0.0379634	-0.0056062	0.143208	0.0699416		37286	0.0370647	0.0492904	-0.0595426	0.133672	0.452071
Total lipids in IDL	37292	-0.0209722	0.021455	-0.0630232	0.0210788	0.328322		37286	0.0026147	0.0302095	-0.0565947	0.0618241	0.931027		37339	-0.0577741	0.0372272	-0.130738	0.01519	0.120679		37286	-0.0597947	0.0484306	-0.154717	0.0351275	0.216962
Phospholipids in IDL	37292	-0.0169174	0.0214564	-0.0589711	0.0251364	0.430431		37286	0.0045125	0.0302394	-0.0547556	0.0637807	0.881374		37339	-0.0511019	0.0371613	-0.123937	0.021733	0.169089		37286	-0.0544421	0.0484018	-0.149308	0.0404237	0.260676
Cholesterol in IDL	37292	-0.0507896	0.0212319	-0.0924034	-0.0091758	0.0167507		37286	-0.0071001	0.0299282	-0.0657582	0.051558	0.812472		37339	-0.115794	0.0370003	-0.188313	-0.0432748	0.0017508		37286	-0.111442	0.0480686	-0.205655	-0.0172297	0.0204275
Cholesteryl esters in IDL	37292	-0.0535483	0.0212716	-0.0952399	-0.0118567	0.0118238		37286	-0.0126505	0.0299728	-0.0713962	0.0460952	0.672978		37339	-0.112142	0.0370506	-0.18476	-0.0395242	0.0024722		37286	-0.104212	0.0481352	-0.198555	-0.0098687	0.0303889
Free cholesterol in IDL	37292	-0.0418995	0.0212064	-0.0834633	-0.0003358	0.0481775		37286	0.008741	0.0299223	-0.0499056	0.0673877	0.770192		37339	-0.123625	0.0370257	-0.196194	-0.0510565	0.0008411		37286	-0.129482	0.0481036	-0.223763	-0.0352006	0.0071082
Triglycerides in IDL	37292	0.230176	0.0237523	0.183622	0.27673	3.3e-22		37286	0.0765575	0.0326521	0.0125605	0.140554	0.0190455		37339	0.44554	0.0401787	0.366791	0.524288	1.42e-28		37286	0.395418	0.0519798	0.293539	0.497296	2.8e-14
Concentration of large LDL particles	37292	0.079269	0.0224548	0.0352584	0.12328	0.0004153		37286	0.0265252	0.031425	-0.0350666	0.088117	0.398624		37339	0.154636	0.0388342	0.0785227	0.23075	6.83e-05		37286	0.136578	0.0505216	0.0375579	0.235599	0.0068641
Total lipids in large LDL	37292	0.0195833	0.0224286	-0.0243761	0.0635426	0.382589		37286	-0.0003085	0.0314955	-0.0620385	0.0614214	0.992184		37339	0.0526735	0.0387416	-0.0232586	0.128606	0.173953		37286	0.0524821	0.0504931	-0.0464826	0.151447	0.298623
Phospholipids in large LDL	37292	0.028986	0.022272	-0.0146662	0.0726383	0.193102		37286	0.0096263	0.0312333	-0.0515899	0.0708425	0.757925		37339	0.0580719	0.0385165	-0.0174191	0.133563	0.131628		37286	0.0512356	0.05013	-0.0470174	0.149489	0.306755
Cholesterol in large LDL	37292	-0.0038718	0.0223756	-0.0477271	0.0399836	0.862623		37286	-0.0114122	0.0314645	-0.0730814	0.050257	0.716828		37339	0.0135785	0.038715	-0.0623016	0.0894586	0.725791		37286	0.0206744	0.0504544	-0.0782144	0.119563	0.681979
Cholesteryl esters in large LDL	37292	0.0135224	0.0225462	-0.0306673	0.0577122	0.548663		37286	-0.0101329	0.0316764	-0.0722174	0.0519516	0.749053		37339	0.0559229	0.0389398	-0.0203976	0.132243	0.150963		37286	0.0621634	0.0507829	-0.0373692	0.161696	0.220914
Free cholesterol in large LDL	37292	-0.0504018	0.0218765	-0.093279	-0.0075247	0.0212268		37286	-0.0145523	0.0308325	-0.0749829	0.0458782	0.63694		37339	-0.100279	0.038049	-0.174853	-0.0257037	0.0084012		37286	-0.0910695	0.049479	-0.188047	0.0059075	0.0656846
Triglycerides in large LDL	37292	0.238783	0.0237546	0.192225	0.285341	8.99e-24		37286	0.0910145	0.0325754	0.0271679	0.154861	0.0052066		37339	0.4402	0.0402055	0.361399	0.519002	6.74e-28		37286	0.380701	0.0519373	0.278906	0.482496	2.3e-13
Concentration of medium LDL particles	37292	0.133492	0.0223542	0.089679	0.177306	2.35e-09		37286	0.0308039	0.0312094	-0.0303654	0.0919732	0.323639		37339	0.285867	0.0388274	0.209767	0.361967	1.8e-13		37286	0.265297	0.0504431	0.16643	0.364164	1.45e-07
Total lipids in medium LDL	37292	0.130271	0.0227039	0.0857723	0.17477	9.59e-09		37286	0.0327835	0.031662	-0.0292729	0.0948399	0.300472		37339	0.274248	0.0391952	0.197427	0.351069	2.62e-12		37286	0.252245	0.0509806	0.152325	0.352165	7.5e-07
Phospholipids in medium LDL	37292	0.124661	0.0227665	0.0800399	0.169283	4.36e-08		37286	0.0381423	0.0317744	-0.0241343	0.100419	0.22998		37339	0.249825	0.0392813	0.172835	0.326815	2.02e-10		37286	0.224223	0.0510988	0.124071	0.324375	1.14e-05
Cholesterol in medium LDL	37292	0.115454	0.0226438	0.0710733	0.159835	3.42e-07		37286	0.0251898	0.0316165	-0.0367773	0.087157	0.425607		37339	0.25067	0.0391425	0.173952	0.327388	1.51e-10		37286	0.233618	0.0509276	0.133801	0.333434	4.49e-06
Cholesteryl esters in medium LDL	37292	0.145162	0.0226211	0.100826	0.189499	1.39e-10		37286	0.0296485	0.0315143	-0.0321184	0.0914153	0.34681		37339	0.318371	0.0390992	0.241738	0.395004	3.87e-16		37286	0.298469	0.0508292	0.198846	0.398093	4.31e-09
Free cholesterol in medium LDL	37292	0.0266894	0.0226691	-0.0177413	0.0711201	0.239057		37286	0.0113078	0.0318364	-0.0510904	0.073706	0.722452		37339	0.0492695	0.0392567	-0.0276721	0.126211	0.209457		37286	0.0411574	0.0511162	-0.0590286	0.141343	0.42072
Triglycerides in medium LDL	37292	0.262521	0.0233105	0.216833	0.308209	2.02e-29		37286	0.0824967	0.0318944	0.0199849	0.145009	0.009694		37339	0.517341	0.0396608	0.439607	0.595074	6.86e-39		37286	0.463641	0.0510969	0.363493	0.563789	1.15e-19
Concentration of small LDL particles	37292	0.147239	0.0223045	0.103523	0.190955	4.08e-11		37286	0.0472359	0.0310524	-0.0136257	0.108097	0.128218		37339	0.289334	0.0387453	0.213394	0.365273	8.17e-14		37286	0.258227	0.0502321	0.159773	0.35668	2.74e-07
Total lipids in small LDL	37292	0.126336	0.0225173	0.082203	0.170469	2.02e-08		37286	0.0478194	0.0314112	-0.0137453	0.109384	0.127916		37339	0.234971	0.0390174	0.158499	0.311444	1.72e-09		37286	0.203178	0.050662	0.103882	0.302474	6.06e-05
Phospholipids in small LDL	37292	0.0966459	0.0224629	0.0526194	0.140673	1.69e-05		37286	0.0596564	0.0314795	-0.0020423	0.121355	0.0580808		37339	0.135886	0.0390895	0.0592718	0.2125	0.0005084		37286	0.0961762	0.0507661	-0.0033235	0.195676	0.0581591
Cholesterol in small LDL	37292	0.109965	0.022506	0.0658544	0.154076	1.03e-06		37286	0.0367978	0.0314208	-0.0247858	0.0983814	0.241547		37339	0.214151	0.038983	0.137746	0.290556	3.94e-08		37286	0.189525	0.0506486	0.0902555	0.288794	0.0001826
Cholesteryl esters in small LDL	37292	0.143788	0.0225475	0.0995957	0.18798	1.8e-10		37286	0.0417613	0.0313673	-0.0197175	0.10324	0.183069		37339	0.291386	0.0389843	0.214978	0.367794	7.75e-14		37286	0.263655	0.0505991	0.164482	0.362827	1.88e-07
Free cholesterol in small LDL	37292	0.0081699	0.0224711	-0.0358726	0.0522124	0.716177		37286	0.0195723	0.0315993	-0.0423613	0.0815059	0.53566		37339	-0.0142114	0.0391347	-0.090914	0.0624913	0.716501		37286	-0.0278837	0.0508783	-0.127603	0.071836	0.58366
Triglycerides in small LDL	37292	0.273274	0.0227885	0.228609	0.317938	3.93e-33		37286	0.0659767	0.0311828	0.0048596	0.127094	0.0343613		37339	0.575961	0.0390893	0.499347	0.652574	0		37286	0.533485	0.0502316	0.435033	0.631937	2.39e-26
Concentration of very large HDL particles	37292	-0.297626	0.0197526	-0.336341	-0.258912	0		37286	-0.100014	0.0281279	-0.155143	-0.0448839	0.000377		37339	-0.576273	0.0342919	-0.643484	-0.509062	0		37286	-0.509869	0.0443006	-0.596696	-0.423041	1.18e-30
Total lipids in very large HDL	37292	-0.308258	0.0196264	-0.346725	-0.269791	0		37286	-0.0952843	0.027884	-0.149936	-0.0406327	0.0006328		37339	-0.612553	0.0340477	-0.679285	-0.545821	0		37286	-0.549406	0.0439751	-0.635595	-0.463216	8.09e-36
Phospholipids in very large HDL	37292	-0.307565	0.0197241	-0.346223	-0.268906	0		37286	-0.095768	0.0279791	-0.150606	-0.0409299	0.0006197		37339	-0.609947	0.0341767	-0.676932	-0.542962	0		37286	-0.546462	0.0441572	-0.633008	-0.459915	3.55e-35
Cholesterol in very large HDL	37292	-0.317849	0.0193807	-0.355835	-0.279864	0		37286	-0.0936411	0.0275523	-0.147643	-0.0396397	0.0006771		37339	-0.640086	0.0337233	-0.706183	-0.57399	0		37286	-0.578144	0.0434875	-0.663378	-0.49291	0
Cholesteryl esters in very large HDL	37292	-0.328493	0.0192261	-0.366175	-0.29081	0		37286	-0.103101	0.0272975	-0.156603	-0.0495985	0.0001588		37339	-0.649178	0.0335366	-0.714909	-0.583448	0		37286	-0.58108	0.043141	-0.665635	-0.496526	0
Free cholesterol in very large HDL	37292	-0.265241	0.0202285	-0.304888	-0.225593	0		37286	-0.0539962	0.0288486	-0.110538	0.0025461	0.061247		37339	-0.581265	0.0349422	-0.64975	-0.51278	0		37286	-0.545158	0.0454477	-0.634234	-0.456082	3.76e-33
Triglycerides in very large HDL	37292	0.0829455	0.0241099	0.035691	0.1302	0.000581		37286	-0.0230793	0.0334149	-0.0885712	0.0424127	0.489761		37339	0.255312	0.040907	0.175136	0.335488	4.34e-10		37286	0.271845	0.0532124	0.167551	0.37614	3.24e-07
Concentration of large HDL particles	37292	-0.340524	0.0192127	-0.37818	-0.302868	0		37286	-0.135015	0.0272301	-0.188385	-0.0816447	7.11e-07		37339	-0.618992	0.033897	-0.685429	-0.552555	0		37286	-0.529694	0.0433581	-0.614674	-0.444713	2.53e-34
Total lipids in large HDL	37292	-0.334291	0.0193554	-0.372227	-0.296355	0		37286	-0.129187	0.0274408	-0.18297	-0.0754043	2.5e-06		37339	-0.614066	0.034134	-0.680968	-0.547165	0		37286	-0.528581	0.0437291	-0.614289	-0.442874	1.23e-33
Phospholipids in large HDL	37292	-0.320019	0.0195984	-0.358432	-0.281607	0		37286	-0.124062	0.0277966	-0.178542	-0.0695817	8.07e-06		37339	-0.58708	0.0345551	-0.654806	-0.519353	0		37286	-0.504962	0.0443581	-0.591902	-0.418022	5.04e-30
Cholesterol in large HDL	37292	-0.352187	0.0190767	-0.389576	-0.314797	0		37286	-0.130512	0.0270009	-0.183433	-0.0775914	1.34e-06		37339	-0.657504	0.0336644	-0.723485	-0.591523	0		37286	-0.571236	0.0430184	-0.65555	-0.486921	0
Cholesteryl esters in large HDL	37292	-0.358825	0.0190423	-0.396147	-0.321503	0		37286	-0.134177	0.0269183	-0.186936	-0.0814181	6.21e-07		37339	-0.667523	0.0336334	-0.733444	-0.601603	0		37286	-0.578869	0.0429209	-0.662992	-0.494745	0
Free cholesterol in large HDL	37292	-0.326175	0.019287	-0.363977	-0.288373	0		37286	-0.116703	0.0273986	-0.170403	-0.0630023	2.05e-05		37339	-0.617159	0.0339079	-0.683617	-0.550701	0		37286	-0.539893	0.043539	-0.625228	-0.454558	2.61e-35
Triglycerides in large HDL	37292	-0.0291679	0.0236693	-0.0755589	0.0172231	0.217833		37286	-0.0840501	0.033171	-0.149064	-0.0190362	0.0112819		37339	0.0835101	0.0405058	0.0041202	0.1629	0.0392379		37286	0.140127	0.0528202	0.0366011	0.243652	0.0079803
Concentration of medium HDL particles	37292	-0.220248	0.021591	-0.262565	-0.17793	1.96e-24		37286	-0.12851	0.0306262	-0.188536	-0.0684836	2.72e-05		37339	-0.320466	0.0381706	-0.395279	-0.245653	4.63e-17		37286	-0.23554	0.0493941	-0.33235	-0.138729	1.86e-06
Total lipids in medium HDL	37292	-0.191844	0.021986	-0.234935	-0.148752	2.65e-18		37286	-0.119398	0.0311703	-0.18049	-0.0583051	0.0001279		37339	-0.264759	0.038795	-0.340796	-0.188722	8.82e-12		37286	-0.18583	0.0503081	-0.284432	-0.0872274	0.0002209
Phospholipids in medium HDL	37292	-0.154886	0.0224343	-0.198856	-0.110915	5.06e-12		37286	-0.107571	0.0317515	-0.169803	-0.0453394	0.0007043		37339	-0.192426	0.0394617	-0.26977	-0.115083	1.08e-06		37286	-0.121169	0.0512699	-0.221657	-0.0206821	0.0181101
Cholesterol in medium HDL	37292	-0.255204	0.0211388	-0.296635	-0.213772	1.47e-33		37286	-0.130382	0.0300159	-0.189212	-0.0715519	1.4e-05		37339	-0.406508	0.0375399	-0.480085	-0.332932	2.52e-27		37286	-0.320579	0.04845	-0.415539	-0.225619	3.67e-11
Cholesteryl esters in medium HDL	37292	-0.259628	0.0211441	-0.301069	-0.218186	1.18e-34		37286	-0.131131	0.0300136	-0.189957	-0.0723055	1.25e-05		37339	-0.416353	0.0375819	-0.490012	-0.342694	1.59e-28		37286	-0.329979	0.0484832	-0.425005	-0.234954	1e-11
Free cholesterol in medium HDL	37292	-0.232063	0.0212268	-0.273667	-0.190459	8.06e-28		37286	-0.124561	0.0301519	-0.183658	-0.0654642	3.61e-05		37339	-0.358535	0.0374937	-0.432022	-0.285049	1.15e-21		37286	-0.276244	0.0484961	-0.371294	-0.181193	1.23e-08
Triglycerides in medium HDL	37292	0.192456	0.0235072	0.146383	0.23853	2.68e-16		37286	-0.0046558	0.03254	-0.0684332	0.0591215	0.886227		37339	0.503162	0.0401417	0.424486	0.581839	4.83e-36		37286	0.507155	0.0521236	0.404995	0.609316	2.25e-22
Concentration of small HDL particles	37292	0.040631	0.0236954	-0.0058113	0.0870732	0.0863973		37286	-0.0415483	0.0333917	-0.106995	0.0238982	0.2134		37339	0.186677	0.0409019	0.10651	0.266843	5.02e-06		37286	0.21369	0.0535948	0.108646	0.318734	6.69e-05
Total lipids in small HDL	37292	0.0697203	0.0236419	0.023383	0.116058	0.0031879		37286	-0.0414158	0.0332072	-0.106501	0.0236691	0.212326		37339	0.260592	0.0408434	0.18054	0.340643	1.77e-10		37286	0.287814	0.0534576	0.183039	0.392589	7.29e-08
Phospholipids in small HDL	37292	0.0603465	0.0236126	0.0140666	0.106626	0.0105978		37286	-0.0457534	0.033155	-0.110736	0.0192292	0.167591		37339	0.244314	0.0408754	0.1642	0.324429	2.27e-09		37286	0.274575	0.0534502	0.169814	0.379335	2.79e-07
Cholesterol in small HDL	37292	-0.0008948	0.0237193	-0.0473839	0.0455943	0.969907		37286	-0.0539786	0.0334827	-0.119604	0.0116463	0.106933		37339	0.103859	0.0410795	0.0233444	0.184373	0.0114636		37286	0.138883	0.0537929	0.0334505	0.244315	0.0098285
Cholesteryl esters in small HDL	37292	-0.0002657	0.0237755	-0.0468648	0.0463333	0.991082		37286	-0.0485505	0.0335758	-0.114358	0.0172568	0.148178		37339	0.0953467	0.0411179	0.0147572	0.175936	0.0204025		37286	0.12668	0.0538504	0.0211347	0.232224	0.018651
Free cholesterol in small HDL	37292	-0.0025968	0.0235926	-0.0488374	0.0436438	0.912354		37286	-0.0619033	0.0331923	-0.126959	0.0031524	0.062183		37339	0.113474	0.0407125	0.0336784	0.193269	0.0053167		37286	0.154133	0.0532765	0.0497131	0.258553	0.0038149
Triglycerides in small HDL	37292	0.309639	0.0218679	0.266779	0.352499	0		37286	0.0573226	0.0300741	-0.0016216	0.116267	0.0566445		37339	0.686687	0.037552	0.613086	0.760288	0		37286	0.649596	0.0482988	0.554933	0.74426	0
Phospholipids to total lipids ratio in chylomicrons and extremely large VLDL	36028	0.177877	0.0254355	0.128025	0.22773	2.69e-12		36022	0.0130772	0.0362693	-0.0580092	0.0841637	0.718429		36075	0.435408	0.0451232	0.346968	0.523847	4.95e-22		36022	0.42427	0.0589585	0.308714	0.539827	6.2e-13
Cholesterol to total lipids ratio in chylomicrons and extremely large VLDL	36028	-0.101926	0.0257776	-0.152449	-0.0514031	7.68e-05		36022	-0.0203533	0.0366141	-0.0921158	0.0514091	0.578288		36075	-0.21921	0.0440536	-0.305553	-0.132866	6.49e-07		36022	-0.206661	0.0580214	-0.320381	-0.0929409	0.0003683
Cholesteryl esters to total lipids ratio in chylomicrons and extremely large VLDL	36028	-0.0836054	0.0267525	-0.136039	-0.0311715	0.0017772		36022	-0.0187458	0.0383692	-0.0939481	0.0564565	0.62515		36075	-0.175329	0.0460114	-0.26551	-0.0851484	0.0001387		36022	-0.163639	0.0609265	-0.283053	-0.0442255	0.0072346
Free cholesterol to total lipids ratio in chylomicrons and extremely large VLDL	36028	-0.111711	0.0242953	-0.159328	-0.0640926	4.26e-06		36022	-0.0186033	0.0336878	-0.0846303	0.0474236	0.580792		36075	-0.24834	0.0413786	-0.32944	-0.167239	1.95e-09		36022	-0.237109	0.0536595	-0.34228	-0.131938	9.93e-06
Triglycerides to total lipids ratio in chylomicrons and extremely large VLDL	36028	0.032453	0.0256662	-0.0178519	0.0827578	0.206078		36022	0.0137746	0.0364182	-0.0576039	0.085153	0.705258		36075	0.0526173	0.0442581	-0.034127	0.139362	0.234489		36022	0.0451241	0.0581626	-0.0688724	0.159121	0.437851
Phospholipids to total lipids ratio in very large VLDL	36954	0.18949	0.0255076	0.139495	0.239484	1.1e-13		36948	0.0640481	0.0366141	-0.0077142	0.13581	0.0802436		37001	0.366816	0.0462516	0.276164	0.457467	2.18e-15		36948	0.323636	0.0603448	0.205362	0.44191	8.18e-08
Cholesterol to total lipids ratio in very large VLDL	36954	-0.218444	0.0226872	-0.26291	-0.173978	6.06e-22		36948	0.0051082	0.0325461	-0.058681	0.0688973	0.875283		37001	-0.573286	0.040133	-0.651945	-0.494627	0		36948	-0.576595	0.0526522	-0.679791	-0.473398	6.57e-28
Cholesteryl esters to total lipids ratio in very large VLDL	36954	-0.22479	0.0231162	-0.270097	-0.179483	2.37e-22		36948	0.0016813	0.0331525	-0.0632964	0.066659	0.959553		37001	-0.58316	0.0407876	-0.663103	-0.503218	0		36948	-0.583983	0.053502	-0.688845	-0.479121	9.76e-28
Free cholesterol to total lipids ratio in very large VLDL	36954	-0.155308	0.0229217	-0.200233	-0.110382	1.24e-11		36948	0.0169409	0.0327975	-0.0473409	0.0812228	0.605483		37001	-0.432834	0.0405766	-0.512363	-0.353305	1.45e-26		36948	-0.444799	0.053264	-0.549195	-0.340404	6.78e-17
Triglycerides to total lipids ratio in very large VLDL	36954	0.151859	0.0228497	0.107074	0.196643	3.01e-11		36948	-0.0260745	0.0325674	-0.0899054	0.0377564	0.423345		37001	0.441456	0.0401245	0.362814	0.520099	3.73e-28		36948	0.458903	0.0526051	0.355799	0.562007	2.7e-18
Phospholipids to total lipids ratio in large VLDL	37288	0.293702	0.0228836	0.248851	0.338553	1.05e-37		37282	0.0822579	0.0325086	0.0185423	0.145974	0.011395		37335	0.599685	0.0403902	0.520522	0.678849	0		37282	0.544875	0.052495	0.441987	0.647764	3.07e-25
Cholesterol to total lipids ratio in large VLDL	37288	-0.0500065	0.0229689	-0.0950247	-0.0049882	0.0294703		37282	0.0568658	0.0325746	-0.0069791	0.120711	0.0808609		37335	-0.236092	0.0401466	-0.314778	-0.157407	4.08e-09		37282	-0.274454	0.0526309	-0.377609	-0.171299	1.84e-07
Cholesteryl esters to total lipids ratio in large VLDL	37288	-0.1537	0.021964	-0.196748	-0.110651	2.6e-12		37282	0.0085343	0.0310579	-0.052338	0.0694067	0.783479		37335	-0.410676	0.0383639	-0.485867	-0.335484	9.67e-27		37282	-0.417199	0.050112	-0.515417	-0.318982	8.41e-17
Free cholesterol to total lipids ratio in large VLDL	37288	0.230301	0.0237424	0.183767	0.276836	3.01e-22		37282	0.156491	0.0335119	0.0908086	0.222173	3.02e-06		37335	0.294631	0.0413703	0.213547	0.375715	1.07e-12		37282	0.190992	0.0539079	0.0853347	0.29665	0.0003957
Triglycerides to total lipids ratio in large VLDL	37288	-0.136082	0.0242478	-0.183607	-0.0885568	2e-08		37282	-0.0896893	0.03444	-0.157191	-0.0221882	0.0092084		37335	-0.180344	0.0426125	-0.263863	-0.0968255	2.31e-05		37282	-0.12024	0.0557189	-0.229447	-0.011033	0.0309297
Phospholipids to total lipids ratio in medium VLDL	37292	-0.101762	0.0215989	-0.144095	-0.0594292	2.46e-06		37286	0.0443483	0.0306146	-0.0156553	0.104352	0.14745		37339	-0.346131	0.0374116	-0.419457	-0.272806	2.2e-20		37286	-0.375562	0.0488395	-0.471286	-0.279838	1.47e-14
Cholesterol to total lipids ratio in medium VLDL	37292	-0.21853	0.0207067	-0.259114	-0.177945	4.89e-26		37286	0.0082479	0.0293849	-0.0493455	0.0658412	0.778953		37339	-0.577276	0.0362094	-0.648246	-0.506307	0		37286	-0.583141	0.0471265	-0.675507	-0.490774	3.62e-35
Cholesteryl esters to total lipids ratio in medium VLDL	37292	-0.236494	0.0206837	-0.277033	-0.195955	2.83e-30		37286	0.0037848	0.0293708	-0.053781	0.0613505	0.897468		37339	-0.614978	0.0362549	-0.686036	-0.54392	0		37286	-0.617842	0.0471562	-0.710266	-0.525417	0
Free cholesterol to total lipids ratio in medium VLDL	37292	-0.159017	0.0210455	-0.200265	-0.117768	4.16e-14		37286	0.0208807	0.0297695	-0.0374666	0.0792279	0.483047		37339	-0.448294	0.0365075	-0.519848	-0.376741	1.17e-34		37286	-0.462641	0.0475781	-0.555892	-0.36939	2.39e-22
Triglycerides to total lipids ratio in medium VLDL	37292	0.196768	0.0207997	0.156001	0.237534	3.08e-21		37286	-0.0161685	0.0295471	-0.0740798	0.0417428	0.584234		37339	0.536474	0.0363155	0.465297	0.607651	0		37286	0.547516	0.0473228	0.454766	0.640267	5.86e-31
Phospholipids to total lipids ratio in small VLDL	37292	-0.19327	0.021889	-0.236172	-0.150368	1.05e-18		37286	0.0199491	0.0310476	-0.040903	0.0808012	0.520527		37339	-0.534889	0.0381826	-0.609726	-0.460052	0		37286	-0.548069	0.0496684	-0.645417	-0.450721	2.6e-28
Cholesterol to total lipids ratio in small VLDL	37292	-0.111109	0.0225004	-0.155209	-0.0670086	7.89e-07		37286	0.0611224	0.031951	-0.0015004	0.123745	0.0557476		37339	-0.401876	0.0391737	-0.478655	-0.325097	1.08e-24		37286	-0.442541	0.0511767	-0.542846	-0.342237	5.27e-18
Cholesteryl esters to total lipids ratio in small VLDL	37292	-0.021613	0.023148	-0.0669824	0.0237563	0.350466		37286	0.0970986	0.032874	0.0326667	0.16153	0.0031403		37339	-0.240185	0.040203	-0.318981	-0.161388	2.31e-09		37286	-0.304755	0.052646	-0.407939	-0.201571	7.09e-09
Free cholesterol to total lipids ratio in small VLDL	37292	-0.206815	0.0216058	-0.249162	-0.164468	1.05e-21		37286	0.0082702	0.0306312	-0.0517658	0.0683062	0.787167		37339	-0.547448	0.0378094	-0.621553	-0.473342	0		37286	-0.552987	0.049109	-0.649239	-0.456735	2.06e-29
Triglycerides to total lipids ratio in small VLDL	37292	0.13864	0.0223024	0.0949284	0.182352	5.09e-10		37286	-0.0492485	0.0316633	-0.111308	0.0128105	0.119856		37339	0.450103	0.0388551	0.373948	0.526257	4.96e-31		37286	0.482839	0.0506983	0.383472	0.582206	1.67e-21
Phospholipids to total lipids ratio in very small VLDL	37292	0.260144	0.0221719	0.216688	0.3036	8.63e-32		37286	0.164247	0.0313203	0.102861	0.225634	1.57e-07		37339	0.35312	0.0391218	0.276442	0.429797	1.78e-19		37286	0.245454	0.0504851	0.146505	0.344403	1.16e-06
Cholesterol to total lipids ratio in very small VLDL	37292	-0.253228	0.0205676	-0.29354	-0.212916	7.81e-35		37286	-0.0499859	0.0289114	-0.106651	0.0066793	0.0838205		37339	-0.555622	0.0361797	-0.626533	-0.484711	0		37286	-0.522589	0.0465851	-0.613894	-0.431284	3.33e-29
Cholesteryl esters to total lipids ratio in very small VLDL	37292	-0.270302	0.0203106	-0.31011	-0.230494	0		37286	-0.0598273	0.0285772	-0.115838	-0.003817	0.0363018		37339	-0.580729	0.0358545	-0.651002	-0.510455	0		37286	-0.541114	0.0460701	-0.63141	-0.450818	7.45e-32
Free cholesterol to total lipids ratio in very small VLDL	37292	-0.0709689	0.0230711	-0.116187	-0.0257502	0.0020974		37286	0.030724	0.0324414	-0.03286	0.094308	0.343608		37339	-0.241127	0.0402037	-0.319925	-0.162329	2e-09		37286	-0.261972	0.0523519	-0.36458	-0.159365	5.61e-07
Triglycerides to total lipids ratio in very small VLDL	37292	0.22935	0.020873	0.18844	0.270261	4.37e-28		37286	0.021171	0.0294199	-0.036491	0.078833	0.471763		37339	0.5497	0.0366322	0.477902	0.621498	0		37286	0.535523	0.0473784	0.442663	0.628383	1.27e-29
Phospholipids to total lipids ratio in IDL	37292	0.0395201	0.02332	-0.0061862	0.0852265	0.0901344		37286	0.0166419	0.0329578	-0.0479543	0.081238	0.613598		37339	0.0685187	0.04026	-0.0103895	0.147427	0.0887732		37286	0.0576196	0.0526324	-0.0455379	0.160777	0.273624
Cholesterol to total lipids ratio in IDL	37292	-0.218107	0.0213935	-0.260037	-0.176176	2.09e-24		37286	-0.069156	0.0295918	-0.127155	-0.0111571	0.0194394		37339	-0.426789	0.037494	-0.500276	-0.353303	5.09e-30		37286	-0.382042	0.0479401	-0.476003	-0.288081	1.6e-15
Cholesteryl esters to total lipids ratio in IDL	37292	-0.210868	0.0215675	-0.253139	-0.168596	1.41e-22		37286	-0.0925447	0.0299633	-0.151272	-0.0338177	0.002011		37339	-0.36294	0.0380539	-0.437524	-0.288356	1.46e-21		37286	-0.303108	0.0487382	-0.398633	-0.207583	5e-10
Free cholesterol to total lipids ratio in IDL	37292	-0.123456	0.0226819	-0.167912	-0.079	5.24e-08		37286	0.0202783	0.031571	-0.0415997	0.0821563	0.520673		37339	-0.356527	0.0392465	-0.433449	-0.279606	1.04e-19		37286	-0.369536	0.050839	-0.469179	-0.269894	3.63e-13
Triglycerides to total lipids ratio in IDL	37292	0.250372	0.0212356	0.208751	0.291993	4.39e-32		37286	0.0778713	0.0291247	0.0207878	0.134955	0.0075016		37339	0.493177	0.0369761	0.420705	0.565648	0		37286	0.442839	0.0470503	0.350621	0.535056	4.87e-21
Phospholipids to total lipids ratio in large LDL	37292	0.0853546	0.0240589	0.0381999	0.132509	0.0003886		37286	0.0931941	0.0340993	0.0263606	0.160028	0.0062757		37339	0.0435521	0.0414618	-0.0377116	0.124816	0.293528		37286	-0.0189365	0.0543233	-0.125408	0.0875353	0.727398
Cholesterol to total lipids ratio in large LDL	37292	-0.262087	0.0231225	-0.307407	-0.216768	8.83e-30		37286	-0.139154	0.0327298	-0.203304	-0.0750054	2.12e-05		37339	-0.406357	0.0393256	-0.483434	-0.329281	4.99e-25		37286	-0.315633	0.0513277	-0.416234	-0.215033	7.78e-10
Cholesteryl esters to total lipids ratio in large LDL	37292	-0.0836318	0.0247547	-0.13215	-0.0351135	0.000729		37286	-0.12989	0.0355943	-0.199654	-0.0601267	0.0002631		37339	0.034845	0.0421579	-0.0477831	0.117473	0.408501		37286	0.119739	0.0560274	0.0099276	0.229551	0.0325853
Free cholesterol to total lipids ratio in large LDL	37292	-0.290419	0.0209341	-0.33145	-0.249389	0		37286	-0.0697474	0.0290262	-0.126638	-0.0128571	0.0162651		37339	-0.612804	0.0362597	-0.683872	-0.541736	0		37286	-0.567539	0.0464272	-0.658534	-0.476543	2.31e-34
Triglycerides to total lipids ratio in large LDL	37292	0.234931	0.0228018	0.19024	0.279622	6.82e-25		37286	0.103908	0.0317929	0.0415956	0.166221	0.001082		37339	0.402877	0.0387633	0.326902	0.478852	2.66e-25		37286	0.335884	0.0502243	0.237446	0.434322	2.27e-11
Phospholipids to total lipids ratio in medium LDL	37292	-0.0685371	0.0239172	-0.115414	-0.0216603	0.0041622		37286	0.0532013	0.0339484	-0.0133364	0.119739	0.117086		37339	-0.276333	0.040341	-0.3554	-0.197266	7.39e-12		37286	-0.311536	0.0531917	-0.41579	-0.207283	4.72e-09
Cholesterol to total lipids ratio in medium LDL	37292	-0.122215	0.022261	-0.165846	-0.0785845	4.02e-08		37286	-0.0802307	0.031117	-0.141219	-0.0192425	0.0099272		37339	-0.158539	0.0363541	-0.229792	-0.0872859	1.29e-05		37286	-0.107259	0.0476977	-0.200745	-0.0137736	0.0245295
Cholesteryl esters to total lipids ratio in medium LDL	37292	0.189521	0.0231427	0.144162	0.234879	2.63e-16		37286	-0.010078	0.0326995	-0.0741679	0.0540118	0.757929		37339	0.507072	0.0392587	0.430126	0.584017	3.65e-38		37286	0.513338	0.0514525	0.412493	0.614183	1.92e-23
Free cholesterol to total lipids ratio in medium LDL	37292	-0.305502	0.0219292	-0.348482	-0.262521	0		37286	-0.0632549	0.0304594	-0.122954	-0.0035556	0.0378296		37339	-0.662972	0.0381232	-0.737692	-0.588252	0		37286	-0.622364	0.048922	-0.71825	-0.526479	4.49e-37
Triglycerides to total lipids ratio in medium LDL	37292	0.168775	0.0226184	0.124444	0.213107	8.53e-14		37286	0.0599427	0.0312102	-0.0012282	0.121114	0.0547808		37339	0.316003	0.0379051	0.24171	0.390296	7.64e-17		37286	0.278312	0.0490207	0.182233	0.374391	1.37e-08
Phospholipids to total lipids ratio in small LDL	37292	-0.159206	0.0229824	-0.204251	-0.114162	4.29e-12		37286	0.0371431	0.0323444	-0.0262508	0.100537	0.250819		37339	-0.481672	0.0397953	-0.559669	-0.403675	1.01e-33		37286	-0.506115	0.0519466	-0.607928	-0.404301	1.98e-22
Cholesterol to total lipids ratio in small LDL	37292	-0.0627062	0.0226887	-0.107175	-0.0182372	0.0057138		37286	-0.0660505	0.0317441	-0.128268	-0.0038332	0.0374597		37339	-0.0314225	0.0385463	-0.106972	0.0441267	0.414963		37286	0.0106417	0.0502146	-0.0877772	0.109061	0.832166
Cholesteryl esters to total lipids ratio in small LDL	37292	0.169538	0.0228079	0.124836	0.214241	1.06e-13		37286	-0.0140142	0.0320346	-0.0768009	0.0487726	0.661771		37339	0.463644	0.0393867	0.386448	0.54084	5.47e-32		37286	0.472786	0.0513755	0.372092	0.57348	3.49e-20
Free cholesterol to total lipids ratio in small LDL	37292	-0.24568	0.0224972	-0.289774	-0.201586	9.2e-28		37286	-0.0525033	0.0311841	-0.113623	0.0086164	0.0922482		37339	-0.528707	0.0389343	-0.605016	-0.452397	0		37286	-0.495503	0.050151	-0.593797	-0.397208	5.07e-23
Triglycerides to total lipids ratio in small LDL	37292	0.225892	0.022079	0.182617	0.269166	1.44e-24		37286	0.0370948	0.0305025	-0.022689	0.0968787	0.223938		37339	0.507248	0.0378201	0.433122	0.581374	0		37286	0.484397	0.0486827	0.38898	0.579813	2.52e-23
Phospholipids to total lipids ratio in very large HDL	37289	-0.253793	0.0221769	-0.297259	-0.210327	2.52e-30		37283	-0.0880151	0.0310392	-0.148851	-0.0271794	0.0045738		37336	-0.486031	0.038624	-0.561733	-0.41033	2.6e-36		37283	-0.4277	0.0499042	-0.52551	-0.329889	1.03e-17
Cholesterol to total lipids ratio in very large HDL	37289	0.125461	0.0241698	0.0780888	0.172833	2.09e-07		37283	0.0514911	0.0338963	-0.0149445	0.117927	0.128743		37336	0.226832	0.0417527	0.144999	0.308666	5.55e-08		37283	0.191793	0.0542318	0.0855003	0.298085	0.0004054
Cholesteryl esters to total lipids ratio in very large HDL	37289	-0.169048	0.0237529	-0.215603	-0.122494	1.1e-12		37283	-0.0786546	0.0328147	-0.14297	-0.0143391	0.0165329		37336	-0.281314	0.0415307	-0.362712	-0.199915	1.26e-11		37283	-0.231036	0.0532155	-0.335337	-0.126736	1.42e-05
Free cholesterol to total lipids ratio in very large HDL	37289	0.316326	0.0207552	0.275646	0.357005	0		37283	0.138204	0.0287762	0.0818036	0.194604	1.57e-06		37336	0.549942	0.0363943	0.47861	0.621274	0		37283	0.458827	0.0462719	0.368135	0.549518	3.55e-23
Triglycerides to total lipids ratio in very large HDL	37289	0.286021	0.0208565	0.245143	0.326899	0		37283	0.0886489	0.0290114	0.0317875	0.14551	0.0022457		37336	0.565495	0.0374779	0.49204	0.638951	0		37283	0.507952	0.0479677	0.413937	0.601967	3.34e-26
Phospholipids to total lipids ratio in large HDL	37292	0.315576	0.020709	0.274988	0.356165	0		37286	0.137729	0.0287785	0.0813237	0.194133	1.7e-06		37339	0.549332	0.0378484	0.475151	0.623514	0		37286	0.458622	0.047752	0.36503	0.552215	7.67e-22
Cholesterol to total lipids ratio in large HDL	37292	-0.359646	0.0204291	-0.399687	-0.319606	0		37286	-0.120596	0.0281849	-0.175837	-0.0653545	1.88e-05		37339	-0.694256	0.036159	-0.765127	-0.623386	0		37286	-0.61582	0.0457257	-0.70544	-0.526199	0
Cholesteryl esters to total lipids ratio in large HDL	37292	-0.364082	0.0209776	-0.405198	-0.322967	0		37286	-0.130628	0.0288422	-0.187157	-0.074098	5.92e-06		37339	-0.686124	0.0368948	-0.758436	-0.613811	0		37286	-0.60127	0.0466918	-0.692784	-0.509756	6.03e-38
Free cholesterol to total lipids ratio in large HDL	37292	-0.212951	0.0212509	-0.254602	-0.171299	1.24e-23		37286	-0.036567	0.0300471	-0.0954583	0.0223244	0.22361		37339	-0.479151	0.0382182	-0.554057	-0.404245	4.67e-36		37286	-0.454928	0.0491059	-0.551174	-0.358683	1.96e-20
Triglycerides to total lipids ratio in large HDL	37292	0.309876	0.0225825	0.265615	0.354137	0		37286	0.0742507	0.0311295	0.013238	0.135263	0.017069		37339	0.653804	0.041931	0.571621	0.735987	0		37286	0.606561	0.0529835	0.502715	0.710406	2.4e-30
Phospholipids to total lipids ratio in medium HDL	37292	0.367083	0.0206238	0.326661	0.407505	0		37286	0.154188	0.0294228	0.0965209	0.211856	1.6e-07		37339	0.648136	0.0400816	0.569577	0.726694	0		37286	0.547641	0.050697	0.448277	0.647006	3.36e-27
Cholesterol to total lipids ratio in medium HDL	37292	-0.351839	0.0211179	-0.393229	-0.310449	0		37286	-0.101012	0.0294499	-0.158733	-0.0432914	0.0006037		37339	-0.710591	0.0376668	-0.784417	-0.636765	0		37286	-0.645142	0.0479993	-0.739219	-0.551065	0
Cholesteryl esters to total lipids ratio in medium HDL	37292	-0.322231	0.0221299	-0.365604	-0.278857	0		37286	-0.0813694	0.0307433	-0.141625	-0.0211137	0.0081272		37339	-0.671672	0.039006	-0.748122	-0.595221	0		37286	-0.619346	0.0499446	-0.717236	-0.521456	2.59e-35
Free cholesterol to total lipids ratio in medium HDL	37292	-0.308558	0.0200601	-0.347875	-0.269241	0		37286	-0.129043	0.0283827	-0.184672	-0.0734135	5.45e-06		37339	-0.547371	0.035878	-0.617691	-0.477051	0		37286	-0.462323	0.0458366	-0.552161	-0.372484	6.35e-24
Triglycerides to total lipids ratio in medium HDL	37292	0.312215	0.0216078	0.269864	0.354565	0		37286	0.0557864	0.0313288	-0.0056168	0.11719	0.074965		37339	0.695242	0.0439499	0.609101	0.781382	0		37286	0.659506	0.0561961	0.549364	0.769648	8.35e-32
Phospholipids to total lipids ratio in small HDL	37292	-0.0579385	0.0237168	-0.104423	-0.0114544	0.0145685		37286	-0.0380554	0.0333667	-0.103453	0.0273421	0.254069		37339	-0.0790769	0.0410164	-0.159468	0.0013136	0.053863		37286	-0.0526445	0.0534511	-0.157407	0.0521178	0.324669
Cholesterol to total lipids ratio in small HDL	37292	-0.195446	0.0236761	-0.24185	-0.149042	1.52e-16		37286	-0.029009	0.0331341	-0.0939507	0.0359327	0.3813		37339	-0.444583	0.0411969	-0.525327	-0.363839	3.77e-27		37286	-0.426966	0.0533559	-0.531541	-0.32239	1.22e-15
Cholesteryl esters to total lipids ratio in small HDL	37292	-0.13833	0.024323	-0.186002	-0.090658	1.29e-08		37286	-0.0101394	0.0339799	-0.0767389	0.05646	0.765402		37339	-0.333549	0.0418786	-0.415629	-0.251468	1.66e-15		37286	-0.3283	0.0544216	-0.434964	-0.221635	1.61e-09
Free cholesterol to total lipids ratio in small HDL	37292	-0.194102	0.0217165	-0.236666	-0.151539	3.96e-19		37286	-0.0641309	0.0306807	-0.124264	-0.003998	0.0365933		37339	-0.377334	0.0368227	-0.449505	-0.305163	1.22e-24		37286	-0.335298	0.0479208	-0.429221	-0.241374	2.62e-12
Triglycerides to total lipids ratio in small HDL	37292	0.328014	0.0212755	0.286314	0.369713	0		37286	0.0762126	0.0298042	0.0177975	0.134628	0.0105546		37339	0.696872	0.0384185	0.621573	0.772171	0		37286	0.647483	0.0492013	0.551051	0.743916	0
Conventional biochemistry measures (non-NMR)
Total cholesterol	149271	0.0067137	0.0108248	-0.0145026	0.02793	0.535115		149239	-0.0438816	0.0149106	-0.0731058	-0.0146573	0.0032507		149414	0.105108	0.0192289	0.0674196	0.142796	4.6e-08		149239	0.134189	0.0246731	0.0858305	0.182547	5.37e-08
Cholesterol in LDL	148999	0.0658084	0.0109382	0.0443699	0.087247	1.78e-09		148967	-0.0060261	0.015026	-0.0354765	0.0234244	0.688388		149141	0.185801	0.0194139	0.147751	0.223851	1.06e-21		148967	0.190883	0.0248581	0.142162	0.239604	1.6e-14
Cholesterol in HDL	136602	-0.315287	0.0101908	-0.335261	-0.295314	0		136576	-0.141261	0.0143344	-0.169356	-0.113166	6.54e-23		136740	-0.549828	0.0187573	-0.586592	-0.513065	0		136576	-0.460508	0.0235938	-0.506752	-0.414265	0
Total trigylcerides	149141	0.264442	0.0112293	0.242433	0.286451	0		149109	0.0228087	0.0153797	-0.0073349	0.0529524	0.138064		149283	0.653992	0.0202418	0.614319	0.693665	0		149109	0.640974	0.0256854	0.590631	0.691316	0
Apolipoprotein B	148394	0.134813	0.0111829	0.112895	0.156731	1.82e-33		148363	0.038977	0.0153244	0.0089417	0.0690122	0.0109761		148537	0.278079	0.0199115	0.239053	0.317105	0		148363	0.254411	0.0254115	0.204605	0.304217	1.36e-23
Apolipoprotein A	136071	-0.25011	0.0107973	-0.271272	-0.228948	0		136049	-0.135016	0.0151789	-0.164766	-0.105266	5.84e-19		136213	-0.390098	0.0197988	-0.428903	-0.351293	0		136049	-0.304277	0.025124	-0.35352	-0.255035	9.23e-34
Glucose	136496	0.129451	0.0111531	0.107592	0.151311	3.81e-31		136470	0.0835308	0.0153823	0.053382	0.11368	5.63e-08		136634	0.174709	0.0200515	0.135408	0.214009	2.96e-18		136470	0.120668	0.025579	0.0705342	0.170802	2.39e-06
Creatinine	149208	-0.0025817	0.0084707	-0.0191839	0.0140206	0.760536		149176	0.0099978	0.0114587	-0.0124609	0.0324565	0.382934		149351	-0.0270444	0.015203	-0.0568418	0.0027531	0.0752599		149176	-0.0330786	0.0191923	-0.0706947	0.0045376	0.0847914
Albumin	136682	-0.173726	0.0120639	-0.197371	-0.150081	0		136656	-0.211794	0.0168326	-0.244786	-0.178803	2.64e-36		136820	-0.0332552	0.0219197	-0.076217	0.0097067	0.129233		136656	0.101633	0.0278425	0.0470626	0.156203	0.000262

### Sheet: ST12. MR_interm
S Table 12 Mendelian randomization estimates of the effect of BMI and WHR on metabolic traits among adults in the intermediate age group in UK Biobank
Note: P-values shown as 0.00E+00 represent approximately P<1*10-300 (below limit of estimation)
	Total adiposity, interm. age group (54y to 62y: statin use 17%)														Abdominal adiposity, interm. age group (54y to 62y; statin use 17%)
	BMI, per SD higher														WHR, per SD higher
	Adj. for sex, GenPC1-10							Adj. for sex, GenPC1-10, WHR							Adj. for sex, GenPC1-10							Adj. for sex, GenPC1-10, BMI
Standardized outcome	N	Beta	SE	LCL	UCL	P-value		N	Beta	SE	LCL	UCL	P-value		N	Beta	SE	LCL	UCL	P-value		N	Beta	SE	LCL	UCL	P-value
Total cholesterol	40640	-0.22307	0.0237051	-0.269531	-0.176609	4.95e-21		40624	-0.166099	0.0308686	-0.2266	-0.105597	7.41e-08		40685	-0.245341	0.0388411	-0.321468	-0.169214	2.68e-10		40624	-0.154504	0.0473777	-0.247363	-0.0616452	0.0011098
Total cholesterol minus HDL-C	40640	-0.143492	0.0244419	-0.191397	-0.0955865	4.34e-09		40624	-0.157481	0.0317255	-0.219662	-0.0953004	6.91e-07		40685	-0.0492428	0.0397583	-0.127168	0.028682	0.21551		40624	0.0368701	0.0487863	-0.0587493	0.13249	0.449801
Remnant cholesterol (non-HDL, non-LDL -cholesterol)	40640	-0.110999	0.024384	-0.158791	-0.0632072	5.31e-06		40624	-0.131861	0.0316706	-0.193935	-0.0697884	3.13e-05		40685	-0.0169333	0.0396266	-0.0946	0.0607335	0.669146		40624	0.0554993	0.0486544	-0.0398617	0.15086	0.254002
VLDL cholesterol	40640	0.0069689	0.0243481	-0.0407526	0.0546904	0.77471		40624	-0.119764	0.0315407	-0.181583	-0.0579456	0.0001464		40685	0.275606	0.0394385	0.198307	0.352904	2.78e-12		40624	0.341387	0.0485749	0.246182	0.436592	2.09e-12
Clinical LDL cholesterol	40640	-0.17974	0.0245242	-0.227806	-0.131673	2.32e-13		40624	-0.156478	0.0318733	-0.218949	-0.0940076	9.14e-07		40685	-0.149189	0.0400677	-0.22772	-0.0706576	0.0001965		40624	-0.0637493	0.0490751	-0.159935	0.0324361	0.193938
LDL cholesterol	40640	-0.169765	0.024512	-0.217807	-0.121722	4.34e-12		40624	-0.17671	0.0317993	-0.239035	-0.114384	2.74e-08		40685	-0.0785013	0.0399178	-0.156739	-0.0002639	0.0492323		40624	0.0178116	0.0489367	-0.0781026	0.113726	0.715878
HDL cholesterol	40640	-0.274419	0.0213829	-0.316329	-0.23251	1.06e-37		40624	-0.0742684	0.0278645	-0.128882	-0.019655	0.007691		40685	-0.580705	0.0356424	-0.650563	-0.510847	0		40624	-0.540059	0.0430597	-0.624455	-0.455664	4.39e-36
Total triglycerides	40640	0.186215	0.0235244	0.140108	0.232322	2.46e-15		40624	-0.058386	0.0304255	-0.118019	0.0012468	0.0549861		40685	0.629669	0.0384113	0.554384	0.704954	0		40624	0.660997	0.0470303	0.568819	0.753175	0
Triglycerides in VLDL	40640	0.185426	0.0233621	0.139637	0.231214	2.07e-15		40624	-0.0598363	0.030246	-0.119117	-0.0005552	0.0478926		40685	0.630784	0.0382272	0.55586	0.705708	0		40624	0.662838	0.0468446	0.571025	0.754652	0
Triglycerides in LDL	40640	0.160991	0.0239546	0.114041	0.207942	1.81e-11		40624	-0.0325825	0.030778	-0.0929062	0.0277413	0.289769		40685	0.505723	0.0388611	0.429557	0.58189	1.02e-38		40624	0.523163	0.047344	0.430371	0.615956	2.19e-28
Triglycerides in HDL	40640	0.150027	0.0243046	0.10239	0.197663	6.71e-10		40624	-0.0579462	0.0315261	-0.119736	0.0038438	0.0660566		40685	0.529938	0.0395725	0.452378	0.607499	0		40624	0.561515	0.0483691	0.466713	0.656317	3.71e-31
Total phospholipids in lipoprotein particles	40640	-0.152615	0.0232653	-0.198214	-0.107016	5.39e-11		40624	-0.133908	0.0302132	-0.193124	-0.0746907	9.33e-06		40685	-0.123685	0.0379354	-0.198038	-0.0493333	0.0011125		40624	-0.0506838	0.0462826	-0.141396	0.0400284	0.273475
Phospholipids in VLDL	40640	0.098329	0.0239007	0.0514845	0.145173	3.89e-05		40624	-0.0949604	0.0309085	-0.15554	-0.0343808	0.0021241		40685	0.469785	0.0387881	0.393761	0.545808	9.17e-34		40624	0.521633	0.0477172	0.428109	0.615157	8.13e-28
Phospholipids in LDL	40640	-0.142698	0.0245548	-0.190824	-0.094571	6.2e-09		40624	-0.15219	0.0318598	-0.214634	-0.0897459	1.78e-06		40685	-0.0579351	0.0399805	-0.136296	0.0204253	0.147314		40624	0.0249178	0.0490418	-0.0712023	0.121038	0.611388
Phospholipids in HDL	40640	-0.178226	0.0219791	-0.221304	-0.135148	5.11e-16		40624	-0.0514954	0.0285902	-0.107531	0.0045404	0.0716787		40685	-0.369602	0.0364061	-0.440956	-0.298247	3.24e-24		40624	-0.341734	0.0442215	-0.428406	-0.255061	1.09e-14
Total esterified cholesterol	40640	-0.234787	0.0236104	-0.281063	-0.188512	2.67e-23		40624	-0.165291	0.0307643	-0.225588	-0.104994	7.75e-08		40685	-0.278636	0.0387501	-0.354585	-0.202687	6.45e-13		40624	-0.188309	0.0472185	-0.280856	-0.0957626	6.66e-05
Cholesteryl esters in VLDL	40640	-0.0333774	0.0244899	-0.0813768	0.014622	0.172913		40624	-0.124006	0.0317559	-0.186247	-0.061766	9.42e-05		40685	0.175348	0.0396859	0.0975648	0.253131	9.94e-06		40624	0.243645	0.0488403	0.147919	0.33937	6.08e-07
Cholesteryl esters in LDL	40640	-0.147745	0.0245214	-0.195806	-0.0996843	1.69e-09		40624	-0.17932	0.0317847	-0.241617	-0.117024	1.68e-08		40685	-0.0133263	0.0398381	-0.0914076	0.0647551	0.737994		40624	0.0843403	0.0489069	-0.0115155	0.180196	0.0846165
Cholesteryl esters in HDL	40640	-0.278178	0.0214502	-0.32022	-0.236137	1.84e-38		40624	-0.0737594	0.0279495	-0.128539	-0.0189793	0.0083146		40685	-0.591891	0.0357582	-0.661976	-0.521806	0		40624	-0.551586	0.0432001	-0.636257	-0.466915	2.47e-37
Total free cholesterol	40640	-0.189237	0.0239382	-0.236155	-0.142318	2.68e-15		40624	-0.164875	0.0311301	-0.225889	-0.103861	1.18e-07		40685	-0.156818	0.0390877	-0.233428	-0.0802074	6.02e-05		40624	-0.0664761	0.0477994	-0.160161	0.027209	0.164307
Free cholesterol in VLDL	40640	0.0607603	0.024076	0.0135722	0.107949	0.0116131		40624	-0.109867	0.0311599	-0.170939	-0.0487948	0.000422		40685	0.400182	0.0390423	0.323661	0.476704	1.18e-24		40624	0.460279	0.0480951	0.366014	0.554544	1.07e-21
Free cholesterol in LDL	40640	-0.221856	0.0244069	-0.269692	-0.174019	9.92e-20		40624	-0.16303	0.0317633	-0.225285	-0.100775	2.86e-07		40685	-0.248845	0.0400519	-0.327345	-0.170345	5.2e-10		40624	-0.159803	0.0489179	-0.255681	-0.0639259	0.0010878
Free cholesterol in HDL	40640	-0.252912	0.0213449	-0.294747	-0.211076	2.18e-32		40624	-0.0737353	0.0277993	-0.128221	-0.0192496	0.0079919		40685	-0.523992	0.0355024	-0.593575	-0.454409	0		40624	-0.483427	0.0429131	-0.567535	-0.399319	1.95e-29
Total lipids in lipoprotein particles	40640	-0.106112	0.0240744	-0.153297	-0.0589269	1.04e-05		40624	-0.153549	0.0311789	-0.214659	-0.09244	8.44e-07		40685	0.0441443	0.039006	-0.032306	0.120595	0.257747		40624	0.127842	0.0478259	0.034105	0.221579	0.007516
Total lipids in VLDL	40640	0.12679	0.0237116	0.0803164	0.173264	8.93e-08		40624	-0.0879921	0.0306693	-0.148103	-0.0278813	0.004117		40685	0.532177	0.0385555	0.45661	0.607745	0		40624	0.579987	0.0474098	0.487066	0.672909	2.06e-34
Total lipids in LDL	40640	-0.146682	0.0244985	-0.194698	-0.0986662	2.13e-09		40624	-0.167243	0.0317751	-0.229521	-0.104965	1.41e-07		40685	-0.0364151	0.0398426	-0.114505	0.0416749	0.36073		40624	0.0546937	0.0488863	-0.0411216	0.150509	0.263227
Total lipids in HDL	40640	-0.217068	0.0217217	-0.259642	-0.174495	1.63e-23		40624	-0.0676078	0.0282604	-0.122997	-0.0122186	0.0167422		40685	-0.439984	0.036059	-0.510658	-0.36931	3.04e-34		40624	-0.40315	0.0436863	-0.488773	-0.317526	2.75e-20
Total concentration of lipoprotein particles	40640	-0.195419	0.0230297	-0.240557	-0.150282	2.15e-17		40624	-0.130044	0.0299611	-0.188766	-0.0713209	1.42e-05		40685	-0.24639	0.0378645	-0.320603	-0.172177	7.66e-11		40624	-0.176359	0.0460358	-0.266587	-0.0861302	0.0001277
Concentration of VLDL particles	40640	0.0479472	0.0241807	0.0005538	0.0953405	0.0473821		40624	-0.117983	0.0313567	-0.179441	-0.0565248	0.0001682		40685	0.382942	0.0391815	0.306147	0.459736	1.46e-22		40624	0.447435	0.0482749	0.352818	0.542052	1.89e-20
Concentration of LDL particles	40640	-0.117173	0.0245091	-0.16521	-0.0691364	1.75e-06		40624	-0.158286	0.0317833	-0.22058	-0.0959917	6.35e-07		40685	0.0232709	0.0399333	-0.0549968	0.101539	0.560065		40624	0.109971	0.0490398	0.0138552	0.206088	0.0249295
Concentration of HDL particles	40640	-0.187425	0.0229611	-0.232428	-0.142422	3.28e-16		40624	-0.113041	0.0298708	-0.171587	-0.0544953	0.0001541		40685	-0.261176	0.0378516	-0.335363	-0.186988	5.2e-12		40624	-0.200523	0.0459973	-0.290676	-0.11037	1.3e-05
Average diameter for VLDL particles	40640	0.205859	0.0217168	0.163295	0.248423	2.56e-21		40624	-0.0376309	0.0280692	-0.0926455	0.0173837	0.180035		40685	0.637886	0.0353755	0.568552	0.707221	0		40624	0.657694	0.0433841	0.572662	0.742725	0
Average diameter for LDL particles	40640	-0.201002	0.0232224	-0.246517	-0.155487	4.91e-18		40624	-0.0677374	0.0302282	-0.126983	-0.0084913	0.0250345		40685	-0.397638	0.0384143	-0.472929	-0.322348	4.13e-25		40624	-0.361004	0.0467454	-0.452624	-0.269385	1.14e-14
Average diameter for HDL particles	40640	-0.273576	0.0206496	-0.314049	-0.233104	0		40624	-0.030107	0.0266817	-0.0824022	0.0221881	0.25916		40685	-0.675032	0.0340762	-0.74182	-0.608243	0		40624	-0.657114	0.0412183	-0.7379	-0.576327	0
Phosphoglycerides	40616	-0.122983	0.0231021	-0.168262	-0.0777037	1.02e-07		40600	-0.1177	0.0300134	-0.176526	-0.0588753	8.8e-05		40661	-0.0782682	0.0376867	-0.152133	-0.0044036	0.0378189		40600	-0.0140577	0.0460071	-0.10423	0.0761146	0.759944
Ratio of triglycerides to phosphoglycerides	40616	0.262573	0.0218763	0.219696	0.30545	3.44e-33		40600	-0.0031952	0.0284245	-0.0589063	0.0525158	0.910497		40661	0.716425	0.0362061	0.645463	0.787388	0		40600	0.717843	0.0441177	0.631374	0.804312	0
Total cholines	40616	-0.166203	0.0228937	-0.211073	-0.121332	3.88e-13		40600	-0.131574	0.0297903	-0.189962	-0.0731864	1e-05		40661	-0.165427	0.0374727	-0.238872	-0.0919821	1.01e-05		40600	-0.0934504	0.045672	-0.182966	-0.003935	0.0407444
Phosphatidylcholines	40616	-0.162821	0.0227953	-0.207499	-0.118143	9.15e-13		40600	-0.141521	0.0296245	-0.199584	-0.0834579	1.78e-06		40661	-0.135206	0.0373147	-0.208342	-0.0620706	0.0002908		40600	-0.057488	0.0454457	-0.14656	0.0315839	0.205877
Sphingomyelins	40616	-0.226682	0.0228229	-0.271414	-0.18195	3.01e-23		40600	-0.115568	0.0298745	-0.174121	-0.0570154	0.0001095		40661	-0.363318	0.037728	-0.437263	-0.289372	5.98e-22		40600	-0.30027	0.0459228	-0.390277	-0.210263	6.21e-11
Apolipoprotein B	40640	-0.102479	0.0244924	-0.150483	-0.0544746	2.86e-05		40624	-0.141017	0.031767	-0.203279	-0.0787548	9.03e-06		40685	0.0257819	0.0398504	-0.0523234	0.103887	0.517653		40624	0.103105	0.0489372	0.0071903	0.19902	0.0351268
Apolipoprotein A1	40640	-0.196021	0.0222252	-0.239582	-0.152461	1.15e-18		40624	-0.0846464	0.0289032	-0.141296	-0.0279972	0.0034047		40685	-0.346107	0.0368121	-0.418257	-0.273956	5.35e-21		40624	-0.300333	0.0446397	-0.387825	-0.21284	1.72e-11
Ratio of apolipoprotein B to apolipoprotein A1	40640	0.0292006	0.0238602	-0.0175644	0.0759657	0.221019		40624	-0.0579629	0.0308193	-0.118368	0.0024417	0.0600078		40685	0.202435	0.0391125	0.125776	0.279094	2.27e-07		40624	0.234203	0.0478401	0.140438	0.327967	9.8e-07
Total fatty acids	40616	0.0510342	0.0240519	0.0038934	0.098175	0.0338514		40600	-0.0792916	0.0309032	-0.139861	-0.0187225	0.0102936		40661	0.30943	0.038769	0.233444	0.385416	1.45e-15		40600	0.35234	0.0474453	0.259349	0.445331	1.12e-13
Degree of unsaturation	40616	-0.242654	0.0227555	-0.287254	-0.198054	1.51e-26		40600	-0.109263	0.0292836	-0.166658	-0.0518687	0.0001906		40661	-0.418047	0.0375337	-0.491612	-0.344482	8.2e-29		40600	-0.360268	0.0452638	-0.448983	-0.271552	1.73e-15
Omega-3 fatty acids	40616	-0.0424416	0.0242168	-0.0899056	0.0050225	0.0796762		40600	-0.132575	0.0315002	-0.194314	-0.0708356	2.57e-05		40661	0.173187	0.0393062	0.0961482	0.250226	1.05e-05		40600	0.243965	0.0479872	0.149912	0.338019	3.7e-07
Omega-6 fatty acids	40616	-0.126467	0.0239749	-0.173457	-0.0794772	1.33e-07		40600	-0.145903	0.0310531	-0.206766	-0.0850405	2.62e-06		40661	-0.0278649	0.0390056	-0.104315	0.0485848	0.474992		40600	0.0522358	0.0476719	-0.0411994	0.145671	0.273195
Polyunsaturated fatty acids	40616	-0.118834	0.0237451	-0.165374	-0.0722948	5.6e-07		40600	-0.159956	0.0307312	-0.220188	-0.0997242	1.94e-07		40661	0.0237216	0.0386754	-0.0520808	0.099524	0.539644		40600	0.110989	0.0472123	0.0184547	0.203523	0.0187305
Monounsaturated fatty acids	40616	0.175084	0.023773	0.12849	0.221679	1.77e-13		40600	-0.000765	0.0303127	-0.0601768	0.0586468	0.979865		40661	0.475384	0.0383957	0.40013	0.550639	3.3e-35		40600	0.475141	0.0466545	0.383699	0.566582	2.33e-24
Saturated fatty acids	40616	0.0773522	0.0241368	0.0300449	0.12466	0.0013519		40600	-0.0640666	0.0309832	-0.124793	-0.0033407	0.0386601		40661	0.348078	0.0388472	0.271939	0.424217	3.24e-19		40600	0.382723	0.0475309	0.289564	0.475882	8.14e-16
Linoleic acid	40616	-0.158997	0.0242652	-0.206556	-0.111438	5.66e-11		40600	-0.175659	0.031449	-0.237298	-0.11402	2.33e-08		40661	-0.0529834	0.0395123	-0.130426	0.0244593	0.179942		40600	0.0444231	0.0482478	-0.0501409	0.138987	0.357192
Docosahexaenoic acid	40616	-0.158223	0.0236737	-0.204623	-0.111824	2.33e-11		40600	-0.164723	0.0306578	-0.224812	-0.104635	7.74e-08		40661	-0.0716263	0.0386894	-0.147456	0.0042035	0.0641239		40600	0.0175765	0.0468453	-0.0742386	0.109392	0.70751
Ratio of omega-3 fatty acids to total fatty acids	40616	-0.079522	0.0240365	-0.126633	-0.0324113	0.0009384		40600	-0.107519	0.0313401	-0.168944	-0.0460931	0.000602		40661	0.0193054	0.0391653	-0.0574571	0.0960679	0.622068		40600	0.0760603	0.0477595	-0.0175466	0.169667	0.111257
Ratio of omega-6 fatty acids to total fatty acids	40616	-0.285327	0.0226838	-0.329786	-0.240867	2.78e-36		40600	-0.0681276	0.0291593	-0.125279	-0.0109764	0.0194709		40661	-0.625618	0.0371369	-0.698405	-0.552831	0		40600	-0.587138	0.0449278	-0.675195	-0.499081	0
Ratio of polyunsaturated fatty acids to total fatty acids	40616	-0.307466	0.0224152	-0.351399	-0.263533	0		40600	-0.109862	0.0285599	-0.165838	-0.0538856	0.0001197		40661	-0.594429	0.0368343	-0.666623	-0.522235	0		40600	-0.534013	0.0441566	-0.620558	-0.447467	1.14e-33
Ratio of monounsaturated fatty acids to total fatty acids	40616	0.341082	0.0218005	0.298353	0.38381	0		40600	0.136156	0.0277788	0.081711	0.190602	9.51e-07		40661	0.627941	0.0360536	0.557277	0.698604	0		40600	0.552932	0.0430297	0.468596	0.637269	8.6e-38
Ratio of saturated fatty acids to total fatty acids	40616	0.122832	0.0241595	0.0754801	0.170184	3.69e-07		40600	0.0239742	0.0312399	-0.0372548	0.0852033	0.44283		40661	0.281362	0.0393885	0.204162	0.358562	9.12e-13		40600	0.268362	0.0480522	0.174182	0.362543	2.34e-08
Ratio of linoleic acid to total fatty acids	40616	-0.342163	0.0228968	-0.38704	-0.297287	0		40600	-0.165945	0.0295287	-0.223821	-0.10807	1.91e-08		40661	-0.570464	0.0376114	-0.644181	-0.496747	0		40600	-0.477037	0.0452373	-0.565701	-0.388374	5.35e-26
Ratio of docosahexaenoic acid to total fatty acids	40616	-0.185715	0.0235296	-0.231832	-0.139598	2.95e-15		40600	-0.118501	0.0303425	-0.177971	-0.0590305	9.41e-05		40661	-0.245285	0.0383313	-0.320412	-0.170157	1.56e-10		40600	-0.181418	0.0463493	-0.272261	-0.0905751	9.07e-05
Ratio of polyunsaturated fatty acids to monounsaturated fatty acids	40616	-0.331917	0.0217066	-0.374461	-0.289373	0		40600	-0.124286	0.0277771	-0.178728	-0.0698434	7.66e-06		40661	-0.629189	0.0358828	-0.699519	-0.55886	0		40600	-0.560571	0.0429534	-0.644758	-0.476384	6.3e-39
Ratio of omega-6 fatty acids to omega-3 fatty acids	40616	0.0068132	0.0232743	-0.0388036	0.05243	0.769724		40600	0.0924162	0.0301244	0.0333734	0.151459	0.0021563		40661	-0.181496	0.0383879	-0.256735	-0.106257	2.27e-06		40600	-0.231306	0.0466601	-0.322758	-0.139854	7.15e-07
Alanine	40639	0.0353791	0.0244722	-0.0125856	0.0833437	0.148266		40623	-0.046551	0.0318429	-0.108962	0.0158599	0.14377		40684	0.191142	0.0395702	0.113586	0.268698	1.36e-06		40623	0.219136	0.0486341	0.123815	0.314457	6.61e-06
Glutamine	40526	-0.13029	0.024077	-0.17748	-0.0830999	6.25e-08		40510	-0.0686807	0.0311306	-0.129696	-0.0076658	0.0273692		40570	-0.204065	0.0390323	-0.280566	-0.127563	1.71e-07		40510	-0.166673	0.047526	-0.259822	-0.0735238	0.0004532
Glycine	40601	-0.17862	0.0227125	-0.223135	-0.134104	3.71e-15		40585	-0.108327	0.0296653	-0.16647	-0.0501842	0.0002606		40646	-0.25112	0.0370099	-0.323658	-0.178582	1.16e-11		40585	-0.190839	0.0453061	-0.279637	-0.102041	2.53e-05
Histidine	40569	-0.0648581	0.023815	-0.111535	-0.0181816	0.0064611		40553	-0.04438	0.0315327	-0.106183	0.0174229	0.1593		40614	-0.0790606	0.0401736	-0.157799	-0.0003218	0.049071		40553	-0.0555506	0.0494074	-0.152387	0.0412862	0.260871
Total concentration of branched-chain amino acids (leucine + isoleucine + valine)	40629	0.168427	0.0230438	0.123262	0.213592	2.69e-13		40613	0.08082	0.0301956	0.0216377	0.140002	0.0074385		40674	0.282025	0.0377494	0.208037	0.356012	7.96e-14		40613	0.237556	0.0461404	0.147122	0.327989	2.63e-07
Isoleucine	40640	0.137249	0.023626	0.090943	0.183555	6.28e-09		40624	0.0665717	0.0308222	0.0061614	0.126982	0.0307831		40685	0.227799	0.0383276	0.152679	0.30292	2.79e-09		40624	0.191386	0.0469158	0.0994325	0.283339	4.52e-05
Leucine	40639	0.139277	0.0229622	0.0942722	0.184282	1.32e-09		40623	0.0602765	0.0300105	0.001457	0.119096	0.0445887		40684	0.247755	0.0374366	0.174381	0.32113	3.64e-11		40623	0.214603	0.0458337	0.12477	0.304435	2.84e-06
Valine	40630	0.187029	0.0230072	0.141936	0.232122	4.32e-16		40614	0.0936885	0.030176	0.0345445	0.152833	0.0019045		40675	0.30449	0.0379719	0.230067	0.378914	1.07e-15		40614	0.252823	0.0462735	0.162129	0.343518	4.66e-08
Phenylalanine	40622	0.109248	0.0232563	0.0636664	0.154829	2.63e-06		40606	0.0953549	0.0305402	0.0354973	0.155213	0.0017946		40667	0.0895934	0.0374713	0.016151	0.163036	0.0168031		40606	0.0374066	0.0459988	-0.0527493	0.127563	0.416098
Tyrosine	40578	0.172008	0.0241021	0.124769	0.219248	9.56e-13		40562	0.134462	0.0313462	0.0730246	0.195899	1.79e-05		40623	0.179472	0.0393431	0.102361	0.256583	5.07e-06		40562	0.103092	0.0478232	0.0093603	0.196824	0.0311077
Glucose	40552	0.143206	0.0238428	0.0964754	0.189937	1.9e-09		40536	0.0893142	0.0301292	0.030262	0.148366	0.003033		40597	0.191443	0.0404981	0.112069	0.270818	2.28e-06		40536	0.147797	0.0479548	0.0538074	0.241787	0.0020561
Lactate	40547	0.0668882	0.0243706	0.0191228	0.114654	0.0060579		40531	0.0368245	0.0314492	-0.0248147	0.0984638	0.24163		40592	0.102919	0.0400319	0.0244582	0.18138	0.0101425		40531	0.0810867	0.0486679	-0.0143005	0.176474	0.0956886
Pyruvate	40525	0.0458845	0.025838	-0.0047571	0.0965261	0.0757571		40509	0.0458164	0.0306734	-0.0143023	0.105935	0.135258		40569	0.0242226	0.0464391	-0.0667964	0.115242	0.60195		40509	-0.0008339	0.0534314	-0.105558	0.10389	0.987547
Citrate	40639	-0.0108261	0.023767	-0.0574085	0.0357563	0.648742		40623	0.0009223	0.0305803	-0.0590139	0.0608585	0.97594		40684	-0.0314706	0.0385848	-0.107095	0.0441542	0.414716		40623	-0.0309547	0.0469183	-0.122913	0.0610035	0.509409
3-Hydroxybutyrate	40090	0.0353802	0.0259491	-0.0154791	0.0862396	0.172742		40074	0.0909196	0.0318477	0.0284993	0.15334	0.004306		40133	-0.101158	0.0438826	-0.187166	-0.0151493	0.0211561		40074	-0.148827	0.0517437	-0.250243	-0.0474114	0.0040245
Acetate	40629	-0.0065082	0.0224802	-0.0505686	0.0375522	0.772193		40613	-0.0028515	0.027862	-0.05746	0.051757	0.918485		40674	-0.0111115	0.0376074	-0.0848206	0.0625977	0.767643		40613	-0.0097018	0.0445578	-0.0970336	0.07763	0.827636
Acetoacetate	40640	0.0860632	0.0256988	0.0356946	0.136432	0.0008113		40624	0.108505	0.0319546	0.0458746	0.171135	0.0006848		40685	-0.0009029	0.0431396	-0.0854549	0.0836491	0.983302		40624	-0.0585791	0.0513176	-0.15916	0.0420016	0.253662
Acetone	40640	0.0106901	0.0246833	-0.0376884	0.0590686	0.664949		40624	0.057932	0.0322464	-0.0052697	0.121134	0.0724081		40685	-0.0971379	0.0428873	-0.181196	-0.0130804	0.0235152		40624	-0.12616	0.0522158	-0.228501	-0.0238185	0.015687
Creatinine	38789	0.0860569	0.0192487	0.0483302	0.123784	7.79e-06		38773	0.0359805	0.0254521	-0.0139046	0.0858656	0.157462		38831	0.154947	0.0333793	0.0895251	0.22037	3.45e-06		38773	0.133907	0.0407657	0.0540076	0.213806	0.0010206
Albumin	40631	-0.167788	0.0242089	-0.215236	-0.120339	4.18e-12		40615	-0.187491	0.0314222	-0.249077	-0.125904	2.42e-09		40676	-0.0481824	0.0402167	-0.127006	0.0306409	0.23089		40615	0.0541484	0.0486087	-0.041123	0.14942	0.265295
Glycoprotein acetyls	40640	0.258524	0.0227528	0.213929	0.303119	6.44e-30		40624	0.117826	0.0289617	0.0610621	0.17459	4.73e-05		40685	0.44498	0.0372076	0.372054	0.517906	5.8e-33		40624	0.379873	0.0446707	0.29232	0.467426	1.83e-17
Concentration of chylomicrons and extremely large VLDL particles	40640	0.226823	0.0233611	0.181036	0.27261	2.75e-22		40624	0.0084165	0.0298159	-0.0500215	0.0668546	0.777726		40685	0.595362	0.0379644	0.520953	0.669771	0		40624	0.590645	0.0460176	0.500452	0.680838	1.04e-37
Total lipids in chylomicrons and extremely large VLDL	40640	0.220721	0.0234081	0.174842	0.2666	4.13e-21		40624	0.0118375	0.0298425	-0.0466527	0.0703277	0.691614		40685	0.571441	0.0379752	0.497011	0.645871	0		40624	0.564952	0.0460166	0.474761	0.655142	1.2e-34
Phospholipids in chylomicrons and extremely large VLDL	40640	0.232363	0.0233156	0.186665	0.278061	2.15e-23		40624	0.0127715	0.0297499	-0.0455372	0.0710803	0.667708		40685	0.600809	0.0378706	0.526584	0.675034	0		40624	0.593739	0.0458886	0.503799	0.683679	2.72e-38
Cholesterol in chylomicrons and extremely large VLDL	40640	0.210446	0.0233276	0.164725	0.256167	1.86e-19		40624	-0.0057002	0.029878	-0.06426	0.0528596	0.848696		40685	0.580945	0.0379078	0.506648	0.655243	0		40624	0.584022	0.0461208	0.493627	0.674417	9.5e-37
Cholesteryl esters in chylomicrons and extremely large VLDL	40640	0.198887	0.0233085	0.153203	0.24457	1.43e-17		40624	-0.0145771	0.0299191	-0.0732175	0.0440634	0.626105		40685	0.568576	0.0378796	0.494333	0.642819	0		40624	0.576522	0.0461829	0.486005	0.667038	9.19e-36
Free cholesterol in chylomicrons and extremely large VLDL	40640	0.22197	0.0233886	0.176129	0.267811	2.3e-21		40624	0.0050518	0.0298806	-0.0535132	0.0636167	0.865745		40685	0.589232	0.038002	0.514749	0.663714	0		40624	0.586411	0.0461202	0.496017	0.676805	4.89e-37
Triglycerides in chylomicrons and extremely large VLDL	40640	0.218354	0.023498	0.172299	0.26441	1.51e-20		40624	0.0170869	0.0299187	-0.0415528	0.0757265	0.567926		40685	0.553913	0.0381046	0.47923	0.628597	0		40624	0.544578	0.04612	0.454184	0.634971	3.56e-32
Concentration of very large VLDL particles	40640	0.196175	0.023154	0.150794	0.241556	2.4e-17		40624	-0.049629	0.0298962	-0.108225	0.0089665	0.096906		40685	0.637538	0.0378263	0.5634	0.711676	0		40624	0.664173	0.046308	0.573411	0.754934	0
Total lipids in very large VLDL	40640	0.194669	0.0231671	0.149263	0.240076	4.36e-17		40624	-0.0474324	0.0299204	-0.106075	0.0112105	0.112901		40685	0.628815	0.0378665	0.554598	0.703032	0		40624	0.654223	0.0463475	0.563384	0.745063	0
Phospholipids in very large VLDL	40640	0.186992	0.0232238	0.141474	0.23251	8.16e-16		40624	-0.0471983	0.0299501	-0.105899	0.0115028	0.115049		40685	0.607217	0.0379047	0.532925	0.681509	0		40624	0.632716	0.0463904	0.541792	0.723639	0
Cholesterol in very large VLDL	40640	0.137053	0.023503	0.090988	0.183118	5.5e-09		40624	-0.07748	0.0303768	-0.137017	-0.0179427	0.0107527		40685	0.536805	0.038233	0.461869	0.61174	0		40624	0.579039	0.047004	0.486912	0.671165	7.16e-35
Cholesteryl esters in very large VLDL	40640	0.0990157	0.0237504	0.0524657	0.145566	3.06e-05		40624	-0.0960426	0.030732	-0.156276	-0.035809	0.001777		40685	0.473567	0.0385477	0.398015	0.549119	1.09e-34		40624	0.526038	0.0474937	0.432952	0.619124	1.64e-28
Free cholesterol in very large VLDL	40640	0.171494	0.0233384	0.125751	0.217236	2.01e-13		40624	-0.0562175	0.0301142	-0.11524	0.0028052	0.0619279		40685	0.584527	0.0380607	0.50993	0.659125	0		40624	0.615051	0.0466405	0.523637	0.706465	0
Triglycerides in very large VLDL	40640	0.212143	0.0231226	0.166823	0.257462	4.53e-20		40624	-0.0357999	0.0298744	-0.0943526	0.0227528	0.230782		40685	0.651432	0.0378883	0.577173	0.725692	0		40624	0.670287	0.0462855	0.579569	0.761005	0
Concentration of large VLDL particles	40640	0.163857	0.0232998	0.118191	0.209524	2.03e-12		40624	-0.0809794	0.0302363	-0.140241	-0.0217173	0.0074015		40685	0.617567	0.0381034	0.542885	0.692248	0		40624	0.661258	0.0468684	0.569397	0.753118	0
Total lipids in large VLDL	40640	0.153226	0.0233372	0.107486	0.198966	5.18e-11		40624	-0.0902736	0.0303505	-0.149759	-0.0307878	0.0029359		40685	0.609118	0.0382268	0.534194	0.684041	0		40624	0.657729	0.0470904	0.565433	0.750024	0
Phospholipids in large VLDL	40640	0.175597	0.0232374	0.130053	0.221141	4.14e-14		40624	-0.0736458	0.0301455	-0.13273	-0.0145616	0.0145655		40685	0.633387	0.0379851	0.558938	0.707836	0		40624	0.673095	0.0466889	0.581586	0.764603	0
Cholesterol in large VLDL	40640	0.115694	0.0236322	0.0693753	0.162012	9.8e-07		40624	-0.107459	0.0307073	-0.167645	-0.0472739	0.0004662		40685	0.543716	0.0384935	0.46827	0.619162	0		40624	0.602147	0.0475033	0.509042	0.695252	8.04e-37
Cholesteryl esters in large VLDL	40640	0.0665684	0.0239933	0.0195425	0.113594	0.0055293		40624	-0.130098	0.0312221	-0.191293	-0.0689041	3.09e-05		40685	0.459193	0.039036	0.382684	0.535702	6.03e-32		40624	0.530217	0.0482416	0.435665	0.624769	4.23e-28
Free cholesterol in large VLDL	40640	0.158638	0.0232897	0.112991	0.204284	9.66e-12		40624	-0.0833651	0.0301957	-0.142548	-0.0241826	0.0057655		40685	0.608378	0.0379872	0.533924	0.682831	0		40624	0.653443	0.0467527	0.56181	0.745077	0
Triglycerides in large VLDL	40640	0.158062	0.0233203	0.112355	0.203769	1.22e-11		40624	-0.0856257	0.0303717	-0.145153	-0.0260983	0.0048134		40685	0.612824	0.0383593	0.537641	0.688006	0		40624	0.658618	0.0472196	0.566069	0.751167	0
Concentration of medium VLDL particles	40640	-0.0208406	0.0243618	-0.0685888	0.0269076	0.392294		40624	-0.15391	0.0315883	-0.215821	-0.0919975	1.1e-06		40685	0.274457	0.0394891	0.197059	0.351854	3.65e-12		40624	0.358514	0.0487346	0.262996	0.454032	1.89e-13
Total lipids in medium VLDL	40640	0.0154347	0.0242048	-0.0320058	0.0628752	0.523688		40624	-0.153393	0.0314193	-0.214974	-0.0918122	1.05e-06		40685	0.371816	0.0392742	0.29484	0.448792	2.88e-21		40624	0.455311	0.0485289	0.360196	0.550426	6.46e-21
Phospholipids in medium VLDL	40640	-0.0323859	0.0244077	-0.0802241	0.0154523	0.184551		40624	-0.154216	0.0316451	-0.216239	-0.0921927	1.1e-06		40685	0.2438	0.039554	0.166276	0.321325	7.1e-10		40624	0.328133	0.0487898	0.232507	0.42376	1.75e-11
Cholesterol in medium VLDL	40640	-0.146052	0.0245841	-0.194236	-0.097868	2.83e-09		40624	-0.156788	0.031917	-0.219344	-0.0942321	9e-07		40685	-0.0585054	0.0400871	-0.137075	0.020064	0.14444		40624	0.0278245	0.0491675	-0.0685419	0.124191	0.571453
Cholesteryl esters in medium VLDL	40640	-0.194966	0.0244737	-0.242933	-0.146998	1.63e-15		40624	-0.145216	0.031838	-0.207618	-0.0828149	5.09e-06		40685	-0.215856	0.0401424	-0.294534	-0.137178	7.56e-08		40624	-0.135588	0.0490578	-0.231739	-0.0394365	0.0057125
Free cholesterol in medium VLDL	40640	-0.07258	0.0245193	-0.120637	-0.024523	0.0030752		40624	-0.161372	0.0318131	-0.223724	-0.0990189	3.93e-07		40685	0.150333	0.0398055	0.0723153	0.22835	0.0001589		40624	0.238783	0.0490464	0.142653	0.334912	1.12e-06
Triglycerides in medium VLDL	40640	0.125007	0.0235828	0.0787851	0.171228	1.15e-07		40624	-0.119869	0.0307896	-0.180215	-0.0595222	9.89e-05		40685	0.596714	0.0386298	0.521001	0.672427	0		40624	0.661232	0.0477167	0.567709	0.754755	0
Concentration of small VLDL particles	40640	0.0824002	0.0240092	0.035343	0.129457	0.0005991		40624	-0.128709	0.0312604	-0.189978	-0.0674397	3.83e-05		40685	0.499413	0.0390248	0.422926	0.5759	1.7e-37		40624	0.569432	0.0481534	0.475054	0.663811	2.89e-32
Total lipids in small VLDL	40640	0.0712356	0.0240667	0.0240657	0.118405	0.0030772		40624	-0.131316	0.0312973	-0.192658	-0.0699745	2.72e-05		40685	0.47489	0.0390326	0.398387	0.551392	4.69e-34		40624	0.546347	0.0481718	0.451932	0.640762	8.16e-30
Phospholipids in small VLDL	40640	-0.006468	0.0243463	-0.0541858	0.0412498	0.790494		40624	-0.146724	0.0315962	-0.208651	-0.0847964	3.42e-06		40685	0.297757	0.0394032	0.220528	0.374986	4.14e-14		40624	0.377829	0.0486117	0.282552	0.473106	7.7e-15
Cholesterol in small VLDL	40640	-0.0139189	0.0244893	-0.061917	0.0340791	0.569784		40624	-0.133496	0.0317788	-0.195781	-0.0712109	2.66e-05		40685	0.248722	0.0396213	0.171066	0.326378	3.44e-10		40624	0.321815	0.0488296	0.22611	0.417519	4.38e-11
Cholesteryl esters in small VLDL	40640	0.0178808	0.0244265	-0.0299942	0.0657558	0.464153		40624	-0.119628	0.0317022	-0.181763	-0.0574929	0.000161		40685	0.304709	0.039516	0.227259	0.382159	1.25e-14		40624	0.370242	0.0486946	0.274803	0.465682	2.89e-14
Free cholesterol in small VLDL	40640	-0.0696267	0.0245539	-0.117751	-0.0215018	0.0045731		40624	-0.155027	0.0318561	-0.217464	-0.09259	1.14e-06		40685	0.144715	0.0397718	0.0667643	0.222667	0.0002741		40624	0.229538	0.048983	0.133533	0.325543	2.78e-06
Triglycerides in small VLDL	40640	0.168993	0.0236854	0.12257	0.215415	9.69e-13		40624	-0.0964125	0.0309749	-0.157122	-0.0357029	0.0018544		40685	0.664779	0.0388817	0.588572	0.740986	0		40624	0.716743	0.0478112	0.623035	0.810452	0
Concentration of very small VLDL particles	40640	-0.0274661	0.0241966	-0.0748906	0.0199584	0.256325		40624	-0.0831892	0.0314631	-0.144856	-0.0215227	0.0081927		40685	0.103361	0.0391725	0.0265845	0.180138	0.0083245		40624	0.149542	0.0481024	0.0552632	0.243821	0.0018783
Total lipids in very small VLDL	40640	-0.025801	0.0241126	-0.0730608	0.0214589	0.284611		40624	-0.0846541	0.0313444	-0.146088	-0.0232202	0.0069179		40685	0.110932	0.0390569	0.034382	0.187482	0.0045075		40624	0.15798	0.0479341	0.064031	0.251929	0.0009815
Phospholipids in very small VLDL	40640	0.0087363	0.0241592	-0.0386148	0.0560873	0.717641		40624	-0.0664511	0.0313756	-0.127946	-0.004956	0.0341816		40685	0.164867	0.0392275	0.0879822	0.241751	2.64e-05		40624	0.202098	0.0480884	0.107846	0.29635	2.64e-05
Cholesterol in very small VLDL	40640	-0.129008	0.02389	-0.175831	-0.0821845	6.66e-08		40624	-0.0982948	0.0311691	-0.159385	-0.0372044	0.0016127		40685	-0.138899	0.0389072	-0.215156	-0.0626426	0.000357		40624	-0.0841562	0.0476927	-0.177632	0.0093198	0.0776392
Cholesteryl esters in very small VLDL	40640	-0.158302	0.0237584	-0.204867	-0.111736	2.68e-11		40624	-0.0995952	0.0310375	-0.160428	-0.0387629	0.0013326		40685	-0.215306	0.0387856	-0.291325	-0.139288	2.84e-08		40624	-0.159796	0.0474978	-0.25289	-0.0667019	0.0007674
Free cholesterol in very small VLDL	40640	-0.0537746	0.0241248	-0.101058	-0.0064908	0.0258129		40624	-0.0911375	0.0314038	-0.152688	-0.0295872	0.0037065		40685	0.0491828	0.0391884	-0.027625	0.125991	0.209466		40624	0.0998372	0.0481058	0.0055516	0.194123	0.0379524
Triglycerides in very small VLDL	40640	0.183203	0.0240346	0.136096	0.23031	2.49e-14		40624	-0.0410023	0.0311779	-0.10211	0.0201054	0.188475		40685	0.583357	0.039246	0.506436	0.660277	0		40624	0.605506	0.0479109	0.511602	0.699409	1.3e-36
Concentration of IDL particles	40640	-0.117814	0.024419	-0.165674	-0.0699533	1.4e-06		40624	-0.06695	0.031952	-0.129575	-0.0043253	0.0361413		40685	-0.175184	0.0400076	-0.253597	-0.0967702	1.19e-05		40624	-0.13802	0.0490444	-0.234145	-0.0418946	0.0048901
Total lipids in IDL	40640	-0.196726	0.0237362	-0.243248	-0.150204	1.15e-16		40624	-0.118767	0.0310427	-0.17961	-0.057925	0.0001303		40685	-0.276602	0.0389899	-0.353021	-0.200184	1.3e-12		40624	-0.211258	0.0476547	-0.304659	-0.117856	9.29e-06
Phospholipids in IDL	40640	-0.194841	0.0236983	-0.241289	-0.148394	2.01e-16		40624	-0.125364	0.0309267	-0.18598	-0.0647492	5.04e-05		40685	-0.258118	0.0388726	-0.334307	-0.181929	3.13e-11		40624	-0.188756	0.0474757	-0.281806	-0.0957051	7.01e-05
Cholesterol in IDL	40640	-0.223373	0.023728	-0.269879	-0.176867	4.78e-21		40624	-0.11831	0.0310948	-0.179255	-0.0573655	0.0001419		40685	-0.349364	0.0391602	-0.426116	-0.272611	4.6e-19		40624	-0.284368	0.0478084	-0.378071	-0.190665	2.71e-09
Cholesteryl esters in IDL	40640	-0.222583	0.02373	-0.269093	-0.176073	6.61e-21		40624	-0.118307	0.0310908	-0.179244	-0.0573707	0.0001417		40685	-0.347143	0.0391458	-0.423867	-0.270418	7.45e-19		40624	-0.282182	0.0477834	-0.375835	-0.188528	3.52e-09
Free cholesterol in IDL	40640	-0.220807	0.023769	-0.267394	-0.174221	1.55e-20		40624	-0.115784	0.0311645	-0.176866	-0.054703	0.000203		40685	-0.348122	0.0392579	-0.425066	-0.271178	7.48e-19		40624	-0.284421	0.0479615	-0.378424	-0.190418	3.03e-09
Triglycerides in IDL	40640	0.153316	0.0240937	0.106093	0.200539	1.97e-10		40624	-0.0248778	0.0311059	-0.0858443	0.0360887	0.42384		40685	0.467795	0.0390866	0.391186	0.544403	5.22e-33		40624	0.481303	0.0476716	0.387869	0.574738	5.74e-24
Concentration of large LDL particles	40640	-0.138529	0.0244852	-0.186519	-0.0905386	1.53e-08		40624	-0.15797	0.03176	-0.220218	-0.0957216	6.56e-07		40685	-0.0353429	0.0400523	-0.113844	0.0431583	0.377551		40624	0.0513193	0.0490854	-0.0448864	0.147525	0.295787
Total lipids in large LDL	40640	-0.181283	0.0243599	-0.229028	-0.133539	9.93e-14		40624	-0.17224	0.0316466	-0.234266	-0.110214	5.25e-08		40685	-0.119363	0.0397424	-0.197257	-0.0414699	0.0026695		40624	-0.0253612	0.048671	-0.120755	0.0700323	0.602316
Phospholipids in large LDL	40640	-0.174462	0.0244582	-0.222399	-0.126525	9.82e-13		40624	-0.155977	0.0317941	-0.218293	-0.0936622	9.3e-07		40685	-0.135832	0.0398885	-0.214012	-0.057652	0.0006609		40624	-0.050766	0.0488772	-0.146564	0.0450316	0.298971
Cholesterol in large LDL	40640	-0.204206	0.0243463	-0.251924	-0.156488	4.96e-17		40624	-0.18149	0.0316283	-0.243481	-0.1195	9.57e-09		40685	-0.161473	0.0397987	-0.239477	-0.0834691	4.97e-05		40624	-0.0623765	0.0486776	-0.157783	0.0330299	0.200046
Cholesteryl esters in large LDL	40640	-0.188861	0.0243937	-0.236672	-0.14105	9.77e-15		40624	-0.187416	0.0316643	-0.249477	-0.125355	3.24e-09		40685	-0.107166	0.0397966	-0.185166	-0.0291662	0.0070845		40624	-0.0049251	0.0487339	-0.100442	0.0905915	0.919501
Free cholesterol in large LDL	40640	-0.239895	0.0241819	-0.287291	-0.1925	3.39e-23		40624	-0.160771	0.0315226	-0.222555	-0.0989882	3.39e-07		40685	-0.302733	0.0397869	-0.380714	-0.224752	2.77e-14		40624	-0.214705	0.0485256	-0.309814	-0.119597	9.66e-06
Triglycerides in large LDL	40640	0.1506	0.0240049	0.103552	0.197649	3.52e-10		40624	-0.0277012	0.0308964	-0.088257	0.0328546	0.369941		40685	0.467021	0.0389358	0.390709	0.543334	3.79e-33		40624	0.48183	0.04746	0.38881	0.57485	3.24e-24
Concentration of medium LDL particles	40640	-0.0783566	0.0245223	-0.126419	-0.0302937	0.0013968		40624	-0.151954	0.0318239	-0.214328	-0.0895806	1.8e-06		40685	0.115147	0.0396958	0.0373442	0.192949	0.003723		40624	0.197912	0.048904	0.102062	0.293762	5.19e-05
Total lipids in medium LDL	40640	-0.0820809	0.0245342	-0.130167	-0.0339947	0.0008211		40624	-0.157968	0.0317332	-0.220164	-0.0957725	6.42e-07		40685	0.118598	0.0396582	0.040869	0.196326	0.0027852		40624	0.204262	0.0488112	0.108594	0.29993	2.85e-05
Phospholipids in medium LDL	40640	-0.0849576	0.0245738	-0.133121	-0.0367939	0.0005457		40624	-0.149388	0.0317826	-0.211681	-0.0870952	2.6e-06		40685	0.0923865	0.0398085	0.0143634	0.17041	0.0202989		40624	0.173345	0.048946	0.0774122	0.269277	0.0003978
Cholesterol in medium LDL	40640	-0.0997803	0.0245916	-0.147979	-0.0515816	4.96e-05		40624	-0.165245	0.0318195	-0.22761	-0.10288	2.07e-07		40685	0.0863728	0.0397591	0.0084465	0.164299	0.029825		40624	0.176029	0.04893	0.0801281	0.27193	0.0003212
Cholesteryl esters in medium LDL	40640	-0.0672894	0.0245074	-0.115323	-0.0192559	0.0060385		40624	-0.159959	0.0316877	-0.222065	-0.0978516	4.47e-07		40685	0.162816	0.039537	0.0853243	0.240307	3.82e-05		40624	0.249537	0.0487142	0.154059	0.345015	3.02e-07
Free cholesterol in medium LDL	40640	-0.180701	0.0246678	-0.229049	-0.132353	2.38e-13		40624	-0.167753	0.0320099	-0.230491	-0.105015	1.6e-07		40685	-0.126982	0.0402415	-0.205854	-0.0481096	0.0016023		40624	-0.035784	0.0492977	-0.132406	0.0608377	0.467915
Triglycerides in medium LDL	40640	0.167443	0.0238596	0.120679	0.214207	2.25e-12		40624	-0.0390274	0.0306109	-0.0990237	0.0209689	0.202326		40685	0.53723	0.0387504	0.46128	0.613179	0		40624	0.558094	0.0471909	0.465602	0.650586	2.85e-32
Concentration of small LDL particles	40640	-0.0729651	0.0244577	-0.120901	-0.0250288	0.0028514		40624	-0.142133	0.0317071	-0.204278	-0.0799882	7.37e-06		40685	0.10794	0.0397489	0.030034	0.185847	0.0066164		40624	0.186104	0.048892	0.0902775	0.281931	0.000141
Total lipids in small LDL	40640	-0.0891965	0.0244725	-0.137162	-0.0412313	0.0002676		40624	-0.138781	0.0316629	-0.200839	-0.0767231	1.17e-05		40685	0.0578237	0.0398476	-0.0202762	0.135924	0.146746		40624	0.133425	0.0489008	0.0375811	0.229269	0.0063627
Phospholipids in small LDL	40640	-0.110894	0.0244341	-0.158784	-0.0630047	5.66e-06		40624	-0.120021	0.0317005	-0.182153	-0.0578895	0.000153		40685	-0.0410292	0.0401507	-0.119723	0.0376647	0.306838		40624	0.0244698	0.0491407	-0.0718442	0.120784	0.618516
Cholesterol in small LDL	40640	-0.10795	0.0245692	-0.156105	-0.0597949	1.11e-05		40624	-0.148837	0.0317986	-0.211161	-0.0865125	2.86e-06		40685	0.028647	0.0399418	-0.0496375	0.106931	0.473239		40624	0.109708	0.0490337	0.013604	0.205812	0.0252598
Cholesteryl esters in small LDL	40640	-0.0716047	0.0244803	-0.119585	-0.0236242	0.0034446		40624	-0.14312	0.031632	-0.205118	-0.0811226	6.05e-06		40685	0.114458	0.0396671	0.036712	0.192204	0.0039083		40624	0.192424	0.0487424	0.0968909	0.287958	7.89e-05
Free cholesterol in small LDL	40640	-0.192238	0.0246463	-0.240543	-0.143932	6.2e-15		40624	-0.147453	0.0320216	-0.210214	-0.0846913	4.13e-06		40685	-0.201838	0.0404912	-0.281199	-0.122476	6.2e-07		40624	-0.121579	0.0494963	-0.21859	-0.0245678	0.0140368
Triglycerides in small LDL	40640	0.178684	0.0237617	0.132112	0.225256	5.48e-14		40624	-0.0392722	0.0304603	-0.0989733	0.0204289	0.197297		40685	0.568029	0.0385666	0.49244	0.643619	0		40624	0.589179	0.0469735	0.497112	0.681245	4.35e-36
Concentration of very large HDL particles	40640	-0.297188	0.0213637	-0.33906	-0.255316	0		40624	-0.0550648	0.027802	-0.109556	-0.000574	0.0476352		40685	-0.685661	0.0354867	-0.755213	-0.616108	0		40624	-0.653599	0.0428119	-0.737509	-0.569689	0
Total lipids in very large HDL	40640	-0.286949	0.0213205	-0.328736	-0.245161	0		40624	-0.0279781	0.0277883	-0.0824421	0.0264859	0.314015		40685	-0.716286	0.0353152	-0.785502	-0.647069	0		40624	-0.699094	0.0427973	-0.782976	-0.615213	0
Phospholipids in very large HDL	40640	-0.273185	0.0213589	-0.315048	-0.231322	1.86e-37		40624	-0.0161234	0.0277993	-0.0706091	0.0383623	0.56192		40685	-0.704668	0.0352615	-0.77378	-0.635557	0		40624	-0.693955	0.0428134	-0.777867	-0.610042	0
Cholesterol in very large HDL	40640	-0.308083	0.0212843	-0.3498	-0.266367	0		40624	-0.0366687	0.0278203	-0.0911954	0.017858	0.187485		40685	-0.754571	0.0353967	-0.823948	-0.685195	0		40624	-0.732695	0.0428441	-0.816668	-0.648722	0
Cholesteryl esters in very large HDL	40640	-0.314308	0.0211411	-0.355744	-0.272872	0		40624	-0.0440531	0.0275891	-0.0981268	0.0100206	0.11032		40685	-0.755354	0.035143	-0.824233	-0.686475	0		40624	-0.729564	0.0424765	-0.812816	-0.646311	0
Free cholesterol in very large HDL	40640	-0.272707	0.0220397	-0.315904	-0.22951	3.64e-35		40624	-0.007078	0.0289414	-0.063802	0.049646	0.806794		40685	-0.723178	0.0366607	-0.795032	-0.651325	0		40624	-0.717081	0.0446085	-0.804512	-0.62965	0
Triglycerides in very large HDL	40640	0.0170559	0.0244831	-0.0309302	0.0650419	0.48603		40624	-0.0878881	0.0314931	-0.149614	-0.0261627	0.0052593		40685	0.234561	0.0398499	0.156457	0.312666	3.95e-09		40624	0.283624	0.0484442	0.188675	0.378573	4.78e-09
Concentration of large HDL particles	40640	-0.295443	0.0208602	-0.336328	-0.254557	0		40624	-0.0567879	0.0270633	-0.109831	-0.0037448	0.0358756		40685	-0.676425	0.0346126	-0.744265	-0.608586	0		40624	-0.644166	0.0417409	-0.725977	-0.562355	0
Total lipids in large HDL	40640	-0.278587	0.0209561	-0.31966	-0.237514	0		40624	-0.0417948	0.0272148	-0.0951349	0.0115453	0.124603		40685	-0.663001	0.0347339	-0.731078	-0.594923	0		40624	-0.639074	0.0420093	-0.721411	-0.556737	0
Phospholipids in large HDL	40640	-0.255064	0.0210891	-0.296398	-0.21373	1.13e-33		40624	-0.030026	0.0274053	-0.0837394	0.0236874	0.273242		40685	-0.624556	0.0349247	-0.693007	-0.556105	0		40624	-0.607276	0.0423484	-0.690277	-0.524275	0
Cholesterol in large HDL	40640	-0.303389	0.0208948	-0.344342	-0.262435	0		40624	-0.0470932	0.0271565	-0.100319	0.0061326	0.0828935		40685	-0.718727	0.034663	-0.786665	-0.650788	0		40624	-0.691766	0.0418687	-0.773827	-0.609705	0
Cholesteryl esters in large HDL	40640	-0.308717	0.020894	-0.349668	-0.267765	0		40624	-0.0501613	0.0271388	-0.103352	0.0030297	0.064555		40685	-0.726504	0.0346563	-0.794429	-0.658579	0		40624	-0.697875	0.0418332	-0.779867	-0.615883	0
Free cholesterol in large HDL	40640	-0.282341	0.0209594	-0.323421	-0.241261	0		40624	-0.0360659	0.0272912	-0.0895557	0.0174238	0.186327		40685	-0.68564	0.0347686	-0.753785	-0.617495	0		40624	-0.664687	0.042096	-0.747193	-0.58218	0
Triglycerides in large HDL	40640	-0.0332274	0.0239003	-0.0800711	0.0136162	0.164452		40624	-0.0867625	0.0308514	-0.14723	-0.026295	0.0049192		40685	0.0958058	0.0391408	0.0190913	0.17252	0.0143762		40624	0.144314	0.0475166	0.0511828	0.237445	0.0023885
Concentration of medium HDL particles	40640	-0.172072	0.0224258	-0.216026	-0.128118	1.68e-14		40624	-0.0692078	0.0291664	-0.126373	-0.0120428	0.0176508		40685	-0.314446	0.0371327	-0.387225	-0.241667	2.49e-17		40624	-0.277318	0.0451116	-0.365735	-0.188901	7.88e-10
Total lipids in medium HDL	40640	-0.1367	0.0226731	-0.181138	-0.0922613	1.65e-09		40624	-0.0569098	0.0295	-0.114729	0.0009091	0.0537126		40685	-0.24513	0.0375045	-0.318637	-0.171622	6.32e-11		40624	-0.21494	0.0456505	-0.304413	-0.125467	2.5e-06
Phospholipids in medium HDL	40640	-0.0970369	0.0229273	-0.141974	-0.0521003	2.31e-05		40624	-0.0439069	0.0298156	-0.102344	0.0145305	0.140854		40685	-0.165908	0.0378279	-0.240049	-0.0917662	1.16e-05		40624	-0.142907	0.0461131	-0.233287	-0.0525267	0.0019414
Cholesterol in medium HDL	40640	-0.197118	0.0222921	-0.240809	-0.153426	9.36e-19		40624	-0.0616853	0.0290402	-0.118603	-0.0047676	0.0336588		40685	-0.398094	0.0370341	-0.47068	-0.325509	5.96e-27		40624	-0.365196	0.0449797	-0.453355	-0.277037	4.7e-16
Cholesteryl esters in medium HDL	40640	-0.196811	0.0223645	-0.240645	-0.152977	1.37e-18		40624	-0.0587754	0.029139	-0.115887	-0.0016639	0.0436886		40685	-0.403466	0.0371652	-0.476309	-0.330624	1.87e-27		40624	-0.372215	0.04515	-0.460708	-0.283723	1.67e-16
Free cholesterol in medium HDL	40640	-0.194031	0.0220935	-0.237334	-0.150729	1.6e-18		40624	-0.0718919	0.0287511	-0.128243	-0.0155407	0.0124023		40685	-0.368069	0.036624	-0.439851	-0.296287	9.19e-24		40624	-0.32935	0.044446	-0.416463	-0.242238	1.26e-13
Triglycerides in medium HDL	40640	0.165216	0.0242593	0.117669	0.212764	9.73e-12		40624	-0.0440781	0.0315053	-0.105827	0.0176712	0.161792		40685	0.541221	0.0394823	0.463837	0.618605	0		40624	0.565013	0.0482844	0.470377	0.659648	1.25e-31
Concentration of small HDL particles	40640	-0.029593	0.0246075	-0.0778228	0.0186367	0.22913		40624	-0.123735	0.0318848	-0.186228	-0.0612415	0.0001042		40685	0.189195	0.0397495	0.111288	0.267103	1.94e-06		40624	0.254342	0.0488425	0.158612	0.350071	1.92e-07
Total lipids in small HDL	40640	0.0316913	0.0243702	-0.0160735	0.0794562	0.19346		40624	-0.0939957	0.0315936	-0.155918	-0.0320734	0.0029284		40685	0.290659	0.0394253	0.213387	0.367931	1.68e-13		40624	0.339648	0.0484029	0.24478	0.434516	2.27e-12
Phospholipids in small HDL	40640	0.0441549	0.0242362	-0.0033472	0.091657	0.0684765		40624	-0.072554	0.0314232	-0.134142	-0.0109656	0.0209476		40685	0.278021	0.0393315	0.200933	0.355109	1.56e-12		40624	0.315442	0.0482085	0.220955	0.409929	6.02e-11
Cholesterol in small HDL	40640	-0.0560881	0.0246163	-0.104335	-0.007841	0.0226973		40624	-0.122746	0.0319221	-0.185312	-0.06018	0.0001205		40685	0.115623	0.0399093	0.0374023	0.193844	0.0037657		40624	0.180184	0.0489624	0.0842194	0.276149	0.0002332
Cholesteryl esters in small HDL	40640	-0.0490717	0.0247362	-0.0975538	-0.0005895	0.0472784		40624	-0.11122	0.0320456	-0.174028	-0.0484121	0.0005191		40685	0.109814	0.0401461	0.0311293	0.188499	0.0062311		40624	0.167971	0.0492151	0.0715113	0.264431	0.0006425
Free cholesterol in small HDL	40640	-0.0683309	0.024071	-0.115509	-0.0211526	0.0045294		40624	-0.138384	0.0312453	-0.199623	-0.0771442	9.47e-06		40685	0.115645	0.039008	0.0391906	0.192099	0.0030303		40624	0.189428	0.0478146	0.0957136	0.283143	7.44e-05
Triglycerides in small HDL	40640	0.245132	0.0233375	0.199392	0.290873	8.3e-26		40624	-0.0346115	0.0302892	-0.0939772	0.0247541	0.253162		40685	0.737406	0.0380741	0.662782	0.81203	0		40624	0.755482	0.0465207	0.664304	0.846661	0
Phospholipids to total lipids ratio in chylomicrons and extremely large VLDL	39496	0.152333	0.023846	0.105596	0.19907	1.68e-10		39480	-0.0217248	0.0314139	-0.083295	0.0398454	0.48921		39540	0.459641	0.0391966	0.382818	0.536465	9.31e-32		39480	0.470205	0.0481638	0.375806	0.564604	1.63e-22
Cholesterol to total lipids ratio in chylomicrons and extremely large VLDL	39496	-0.0905603	0.0237331	-0.137076	-0.0440442	0.0001358		39480	-0.0249482	0.0311225	-0.0859472	0.0360508	0.422777		39540	-0.189857	0.0393831	-0.267046	-0.112667	1.43e-06		39480	-0.177264	0.0483576	-0.272043	-0.0824851	0.0002467
Cholesteryl esters to total lipids ratio in chylomicrons and extremely large VLDL	39496	-0.0845804	0.0235997	-0.130835	-0.0383259	0.0003384		39480	-0.0322219	0.0308585	-0.0927034	0.0282597	0.296402		39540	-0.158136	0.0394183	-0.235394	-0.0808773	6.03e-05		39480	-0.141536	0.0482478	-0.2361	-0.0469719	0.0033514
Free cholesterol to total lipids ratio in chylomicrons and extremely large VLDL	39496	-0.0806522	0.0237955	-0.127291	-0.0340138	0.0007005		39480	-0.0061063	0.0311521	-0.0671634	0.0549507	0.844598		39540	-0.203734	0.0384125	-0.279021	-0.128447	1.13e-07		39480	-0.201258	0.0474024	-0.294165	-0.108351	2.18e-05
Triglycerides to total lipids ratio in chylomicrons and extremely large VLDL	39496	0.0306895	0.0240968	-0.0165393	0.0779183	0.202808		39480	0.0291564	0.031704	-0.0329823	0.0912951	0.357759		39540	0.0187432	0.0397704	-0.0592053	0.0966916	0.637438		39480	0.0041572	0.0489592	-0.0918011	0.100115	0.932333
Phospholipids to total lipids ratio in very large VLDL	40343	0.0305129	0.0231716	-0.0149025	0.0759284	0.187897		40327	-0.0123687	0.0305843	-0.0723128	0.0475754	0.685909		40388	0.107997	0.039086	0.0313903	0.184605	0.005726		40327	0.115183	0.0480491	0.0210085	0.209358	0.0165211
Cholesterol to total lipids ratio in very large VLDL	40343	-0.229937	0.0224505	-0.273939	-0.185935	1.29e-24		40327	-0.0273488	0.0293809	-0.0849343	0.0302367	0.351938		40388	-0.561716	0.0369624	-0.634161	-0.489271	0		40327	-0.546805	0.045243	-0.635479	-0.45813	1.25e-33
Cholesteryl esters to total lipids ratio in very large VLDL	40343	-0.226129	0.0223292	-0.269893	-0.182364	4.19e-24		40327	-0.0323868	0.0292768	-0.0897683	0.0249947	0.268628		40388	-0.540347	0.0370623	-0.612988	-0.467707	0		40327	-0.522893	0.0453762	-0.611829	-0.433958	1e-30
Free cholesterol to total lipids ratio in very large VLDL	40343	-0.202503	0.0230857	-0.24775	-0.157256	1.76e-18		40327	-0.0036715	0.0300544	-0.062577	0.055234	0.902771		40388	-0.539551	0.0378222	-0.613681	-0.465421	0		40327	-0.536788	0.046146	-0.627233	-0.446344	2.82e-31
Triglycerides to total lipids ratio in very large VLDL	40343	0.215416	0.0231412	0.17006	0.260772	1.29e-20		40327	0.0308851	0.0303854	-0.0286691	0.0904394	0.309416		40388	0.515234	0.0379344	0.440884	0.589584	0		40327	0.498249	0.0465094	0.407093	0.589406	8.86e-27
Phospholipids to total lipids ratio in large VLDL	40635	0.185213	0.0227608	0.140603	0.229824	4.04e-16		40619	-0.0060957	0.0295608	-0.0640339	0.0518424	0.836627		40680	0.512431	0.0373952	0.439138	0.585724	0		40619	0.515933	0.0457357	0.426292	0.605573	1.63e-29
Cholesterol to total lipids ratio in large VLDL	40635	-0.144872	0.0237099	-0.191343	-0.098402	9.95e-10		40619	-0.0223235	0.0309783	-0.0830399	0.0383929	0.471145		40680	-0.34412	0.039128	-0.42081	-0.26743	1.43e-18		40619	-0.331673	0.0478753	-0.425507	-0.237839	4.27e-12
Cholesteryl esters to total lipids ratio in large VLDL	40635	-0.220581	0.0228855	-0.265436	-0.175726	5.5e-22		40619	-0.0390812	0.0297973	-0.0974829	0.0193204	0.189666		40680	-0.512285	0.0377385	-0.586251	-0.438319	0		40619	-0.490737	0.0460127	-0.580921	-0.400554	1.48e-26
Free cholesterol to total lipids ratio in large VLDL	40635	0.101691	0.0237945	0.0550549	0.148328	1.92e-05		40619	0.0284687	0.030988	-0.0322667	0.0892041	0.358252		40680	0.212218	0.0394206	0.134955	0.289481	7.31e-08		40619	0.196956	0.0481391	0.102605	0.291307	4.29e-05
Triglycerides to total lipids ratio in large VLDL	40635	-0.0033326	0.0240852	-0.0505388	0.0438736	0.889949		40619	0.0198242	0.0315472	-0.0420071	0.0816556	0.529742		40680	-0.0504806	0.0399579	-0.128797	0.0278354	0.206465		40619	-0.0615942	0.0489961	-0.157625	0.0344363	0.208708
Phospholipids to total lipids ratio in medium VLDL	40640	-0.229014	0.0226678	-0.273442	-0.184586	5.35e-24		40624	-0.0316902	0.0298799	-0.0902538	0.0268733	0.288878		40685	-0.550514	0.0376714	-0.624348	-0.476679	0		40624	-0.533058	0.0460273	-0.62327	-0.442846	5.12e-31
Cholesterol to total lipids ratio in medium VLDL	40640	-0.286537	0.0222617	-0.330169	-0.242904	6.53e-38		40624	-0.0256468	0.0292821	-0.0830387	0.031745	0.38111		40685	-0.718709	0.0370174	-0.791261	-0.646156	0		40624	-0.704499	0.0451166	-0.792926	-0.616073	0
Cholesteryl esters to total lipids ratio in medium VLDL	40640	-0.289842	0.0221671	-0.333289	-0.246395	0		40624	-0.0204799	0.0291806	-0.0776727	0.036713	0.482784		40685	-0.738706	0.0368934	-0.811015	-0.666396	0		40624	-0.727316	0.0449828	-0.815481	-0.639152	0
Free cholesterol to total lipids ratio in medium VLDL	40640	-0.267072	0.0225415	-0.311252	-0.222891	2.2e-32		40624	-0.0397061	0.0295652	-0.0976528	0.0182405	0.17927		40685	-0.636023	0.0373519	-0.709231	-0.562814	0		40624	-0.614148	0.0454991	-0.703324	-0.524971	0
Triglycerides to total lipids ratio in medium VLDL	40640	0.278627	0.0223503	0.234821	0.322433	1.14e-35		40624	0.0273536	0.0294285	-0.0303252	0.0850324	0.352634		40685	0.693709	0.037178	0.620842	0.766577	0		40624	0.678576	0.0453342	0.589723	0.76743	0
Phospholipids to total lipids ratio in small VLDL	40640	-0.283715	0.0229874	-0.328769	-0.238661	5.37e-35		40624	-0.0369823	0.0303599	-0.0964866	0.0225219	0.223174		40685	-0.68633	0.0383752	-0.761544	-0.611116	0		40624	-0.666456	0.0468219	-0.758225	-0.574687	0
Cholesterol to total lipids ratio in small VLDL	40640	-0.213556	0.0236051	-0.259821	-0.167291	1.47e-19		40624	-0.0120219	0.0311151	-0.0730064	0.0489627	0.699225		40685	-0.551369	0.0392462	-0.62829	-0.474448	0		40624	-0.54464	0.0480177	-0.638753	-0.450528	8.08e-30
Cholesteryl esters to total lipids ratio in small VLDL	40640	-0.125843	0.0241729	-0.173221	-0.0784651	1.93e-07		40624	0.0161659	0.0318106	-0.0461818	0.0785136	0.611319		40685	-0.37565	0.0400405	-0.454128	-0.297172	6.49e-21		40624	-0.384064	0.0490965	-0.480291	-0.287836	5.17e-15
Free cholesterol to total lipids ratio in small VLDL	40640	-0.293116	0.0228285	-0.337859	-0.248373	9.8e-38		40624	-0.045285	0.0301045	-0.104289	0.0137187	0.132514		40685	-0.693961	0.0380898	-0.768616	-0.619306	0		40624	-0.669401	0.0464202	-0.760383	-0.578419	0
Triglycerides to total lipids ratio in small VLDL	40640	0.239015	0.0233865	0.193179	0.284852	1.61e-24		40624	0.0200263	0.0308529	-0.0404443	0.080497	0.51628		40685	0.602658	0.0389534	0.526311	0.679006	0		40624	0.591708	0.0476173	0.49838	0.685036	1.88e-35
Phospholipids to total lipids ratio in very small VLDL	40640	0.291828	0.0232474	0.246264	0.337392	3.82e-36		40624	0.151623	0.0302194	0.0923935	0.210852	5.24e-07		40685	0.46011	0.0386844	0.38429	0.53593	1.27e-32		40624	0.37877	0.0468095	0.287025	0.470515	5.88e-16
Cholesterol to total lipids ratio in very small VLDL	40640	-0.33229	0.0226544	-0.376692	-0.287889	0		40624	-0.0718808	0.02971	-0.130111	-0.0136503	0.0155454		40685	-0.743914	0.0379276	-0.818251	-0.669578	0		40624	-0.704179	0.0459593	-0.794258	-0.614101	0
Cholesteryl esters to total lipids ratio in very small VLDL	40640	-0.338246	0.0224662	-0.382279	-0.294213	0		40624	-0.0701855	0.0295262	-0.128056	-0.0123152	0.0174513		40685	-0.763664	0.0376981	-0.837551	-0.689777	0		40624	-0.72484	0.0456776	-0.814366	-0.635313	0
Free cholesterol to total lipids ratio in very small VLDL	40640	-0.206815	0.0241301	-0.254109	-0.159521	1.03e-17		40624	-0.0653748	0.0312162	-0.126557	-0.0041922	0.0362369		40685	-0.418616	0.0397685	-0.496561	-0.340671	6.53e-26		40624	-0.38266	0.0483566	-0.477438	-0.287883	2.51e-15
Triglycerides to total lipids ratio in very small VLDL	40640	0.311533	0.0227661	0.266912	0.356154	0		40624	0.0484937	0.0299076	-0.0101242	0.107111	0.104921		40685	0.738703	0.0381212	0.663986	0.813419	0		40624	0.711368	0.0462975	0.620626	0.802109	0
Phospholipids to total lipids ratio in IDL	40640	0.0803965	0.0245981	0.0321852	0.128608	0.0010815		40624	0.0006993	0.0319338	-0.0618898	0.0632883	0.98253		40685	0.209952	0.0401574	0.131245	0.288659	1.71e-07		40624	0.212798	0.0489052	0.116945	0.30865	1.35e-05
Cholesterol to total lipids ratio in IDL	40640	-0.297212	0.0237002	-0.343663	-0.25076	4.48e-36		40624	-0.0722415	0.0309277	-0.132859	-0.0116243	0.0195007		40685	-0.645419	0.0395379	-0.722912	-0.567927	0		40624	-0.60749	0.0477965	-0.701169	-0.51381	5.21e-37
Cholesteryl esters to total lipids ratio in IDL	40640	-0.273599	0.0236611	-0.319974	-0.227224	6.33e-31		40624	-0.0730495	0.0308893	-0.133592	-0.0125075	0.018036		40685	-0.579349	0.0393719	-0.656517	-0.502182	0		40624	-0.541179	0.0476485	-0.634568	-0.44779	6.79e-30
Free cholesterol to total lipids ratio in IDL	40640	-0.200055	0.0243098	-0.247701	-0.152409	1.88e-16		40624	-0.0334817	0.0316258	-0.0954672	0.0285038	0.289744		40685	-0.468652	0.0399411	-0.546936	-0.390369	8.58e-32		40624	-0.450649	0.0486967	-0.546093	-0.355205	2.16e-20
Triglycerides to total lipids ratio in IDL	40640	0.331326	0.0234852	0.285296	0.377356	0		40624	0.0875228	0.0303999	0.0279402	0.147106	0.0039887		40685	0.706384	0.0390372	0.629872	0.782895	0		40624	0.659239	0.0469673	0.567185	0.751294	0
Phospholipids to total lipids ratio in large LDL	40640	0.0931437	0.0230044	0.048056	0.138232	5.14e-05		40624	0.157461	0.0298415	0.0989726	0.215949	1.32e-07		40685	-0.0871345	0.0382207	-0.162046	-0.0122233	0.0226212		40624	-0.172942	0.0463507	-0.263788	-0.0820967	0.0001906
Cholesterol to total lipids ratio in large LDL	40640	-0.343338	0.0223324	-0.387108	-0.299567	0		40624	-0.189626	0.0276667	-0.243851	-0.1354	7.18e-12		40685	-0.518914	0.0366456	-0.590738	-0.44709	0		40624	-0.416549	0.0430212	-0.500869	-0.332229	3.58e-22
Cholesteryl esters to total lipids ratio in large LDL	40640	-0.176818	0.0226458	-0.221204	-0.132434	5.81e-15		40624	-0.24147	0.0287692	-0.297856	-0.185083	4.73e-17		40685	0.0432212	0.0378788	-0.0310198	0.117462	0.253853		40624	0.173298	0.0455699	0.083983	0.262614	0.000143
Free cholesterol to total lipids ratio in large LDL	40640	-0.314014	0.0229173	-0.358931	-0.269097	0		40624	-0.0313685	0.0298312	-0.0898366	0.0270996	0.293014		40685	-0.781277	0.0378875	-0.855535	-0.707019	0		40624	-0.764073	0.0457522	-0.853745	-0.6744	0
Triglycerides to total lipids ratio in large LDL	40640	0.315865	0.0234383	0.269927	0.361803	0		40624	0.128316	0.0294093	0.070675	0.185957	1.28e-05		40685	0.576573	0.0384764	0.50116	0.651985	0		40624	0.507655	0.0456414	0.4182	0.597111	9.73e-29
Phospholipids to total lipids ratio in medium LDL	40640	-0.0054994	0.0237281	-0.0520056	0.0410067	0.816717		40624	0.0940317	0.0307571	0.0337488	0.154315	0.0022339		40685	-0.217347	0.0395957	-0.294953	-0.139741	4.04e-08		40624	-0.268147	0.0481745	-0.362567	-0.173727	2.6e-08
Cholesterol to total lipids ratio in medium LDL	40640	-0.237632	0.0233599	-0.283417	-0.191848	2.63e-24		40624	-0.133388	0.0293057	-0.190826	-0.07595	5.32e-06		40685	-0.353821	0.0389941	-0.430248	-0.277394	1.15e-19		40624	-0.282719	0.0464464	-0.373752	-0.191686	1.15e-09
Cholesteryl esters to total lipids ratio in medium LDL	40640	0.0733729	0.0232945	0.0277165	0.119029	0.0016339		40624	-0.0799982	0.0301814	-0.139153	-0.0208438	0.0080353		40685	0.371145	0.038717	0.295262	0.447029	9.15e-22		40624	0.413377	0.0472946	0.320682	0.506073	2.32e-18
Free cholesterol to total lipids ratio in medium LDL	40640	-0.292707	0.0228242	-0.337441	-0.247972	1.2e-37		40624	-0.0405825	0.029418	-0.0982407	0.0170758	0.167737		40685	-0.703201	0.0374393	-0.776581	-0.629822	0		40624	-0.681149	0.0452247	-0.769788	-0.592511	0
Triglycerides to total lipids ratio in medium LDL	40640	0.261985	0.0235746	0.215779	0.30819	1.08e-28		40624	0.096743	0.0298639	0.0382107	0.155275	0.0011976		40685	0.49844	0.0392449	0.421522	0.575359	5.85e-37		40624	0.447223	0.0468872	0.355326	0.53912	1.45e-21
Phospholipids to total lipids ratio in small LDL	40640	-0.059861	0.0234192	-0.105762	-0.0139603	0.0105862		40624	0.107522	0.0306161	0.0475153	0.167528	0.0004449		40685	-0.393099	0.0386745	-0.4689	-0.317298	2.86e-24		40624	-0.45074	0.0476026	-0.544039	-0.357441	2.83e-21
Cholesterol to total lipids ratio in small LDL	40640	-0.188572	0.0240755	-0.235759	-0.141385	4.78e-15		40624	-0.139342	0.0307348	-0.199581	-0.0791029	5.8e-06		40685	-0.209063	0.0398412	-0.28715	-0.130975	1.54e-07		40624	-0.134741	0.0480764	-0.228969	-0.0405126	0.0050687
Cholesteryl esters to total lipids ratio in small LDL	40640	0.0588955	0.0235444	0.0127493	0.105042	0.0123681		40624	-0.0879948	0.0306107	-0.147991	-0.0279988	0.0040449		40685	0.348067	0.0391354	0.271363	0.424771	5.9e-19		40624	0.395247	0.047909	0.301347	0.489147	1.58e-16
Free cholesterol to total lipids ratio in small LDL	40640	-0.255854	0.0235688	-0.302048	-0.20966	1.88e-27		40624	-0.0482095	0.0303287	-0.107653	0.0112338	0.111933		40685	-0.586498	0.0387956	-0.662536	-0.51046	0		40624	-0.561047	0.0469183	-0.653005	-0.469089	5.9e-33
Triglycerides to total lipids ratio in small LDL	40640	0.268585	0.0236218	0.222287	0.314883	5.88e-30		40624	0.049678	0.0302177	-0.0095476	0.108904	0.100175		40685	0.618116	0.039032	0.541615	0.694617	0		40624	0.591904	0.0469387	0.499906	0.683902	1.86e-36
Phospholipids to total lipids ratio in very large HDL	40624	-0.146166	0.0218361	-0.188964	-0.103368	2.17e-11		40608	0.0604188	0.0288594	0.0038554	0.116982	0.0362994		40669	-0.530407	0.0355992	-0.600181	-0.460634	0		40608	-0.559761	0.044023	-0.646044	-0.473477	4.87e-37
Cholesterol to total lipids ratio in very large HDL	40624	0.0369047	0.0228677	-0.0079152	0.0817246	0.106563		40608	-0.0548981	0.0297763	-0.113259	0.0034625	0.0652296		40669	0.221853	0.0372799	0.148785	0.29492	2.67e-09		40608	0.248373	0.0457583	0.158688	0.338058	5.7e-08
Cholesteryl esters to total lipids ratio in very large HDL	40624	-0.206132	0.0239703	-0.253113	-0.159151	8.01e-18		40608	-0.120574	0.0310386	-0.181408	-0.0597393	0.0001025		40669	-0.296009	0.0394795	-0.373387	-0.21863	6.49e-14		40608	-0.232155	0.0480435	-0.326318	-0.137991	1.35e-06
Free cholesterol to total lipids ratio in very large HDL	40624	0.234282	0.0204954	0.194112	0.274453	2.93e-30		40608	0.0372625	0.0268217	-0.015307	0.089832	0.164751		40669	0.556713	0.0338519	0.490365	0.623062	0		40608	0.533649	0.041121	0.453054	0.614245	1.64e-38
Triglycerides to total lipids ratio in very large HDL	40624	0.211427	0.0224489	0.167428	0.255426	4.59e-21		40608	-0.0350305	0.0299626	-0.0937562	0.0236952	0.242348		40669	0.651075	0.0365592	0.57942	0.72273	0		40608	0.668294	0.0453361	0.579437	0.757151	0
Phospholipids to total lipids ratio in large HDL	40640	0.381902	0.0224166	0.337966	0.425837	0		40624	0.141087	0.0289009	0.0844421	0.197732	1.05e-06		40685	0.730749	0.0371704	0.657896	0.803602	0		40624	0.651639	0.0442763	0.564859	0.738419	0
Cholesterol to total lipids ratio in large HDL	40640	-0.3436	0.0221004	-0.386916	-0.300284	0		40624	-0.0644558	0.0287011	-0.120709	-0.0082026	0.0247195		40685	-0.790733	0.0367763	-0.862813	-0.718653	0		40624	-0.754203	0.0442182	-0.84087	-0.667537	0
Cholesteryl esters to total lipids ratio in large HDL	40640	-0.344418	0.0223553	-0.388234	-0.300603	0		40624	-0.0760589	0.0288768	-0.132657	-0.0194613	0.0084409		40685	-0.76737	0.0371098	-0.840104	-0.694636	0		40624	-0.724984	0.0445617	-0.812323	-0.637644	0
Free cholesterol to total lipids ratio in large HDL	40640	-0.217405	0.022508	-0.26152	-0.17329	4.5e-22		40624	0.005873	0.0294247	-0.0517983	0.0635444	0.841797		40685	-0.603199	0.037188	-0.676087	-0.530312	0		40624	-0.603598	0.0450649	-0.691923	-0.515272	0
Triglycerides to total lipids ratio in large HDL	40640	0.221328	0.023181	0.175894	0.266762	1.33e-21		40624	-0.0230235	0.0292359	-0.0803248	0.0342779	0.430986		40685	0.647015	0.0372474	0.574012	0.720019	0		40624	0.659274	0.0446598	0.571742	0.746805	0
Phospholipids to total lipids ratio in medium HDL	40640	0.364629	0.0218752	0.321754	0.407503	0		40624	0.135694	0.0281982	0.0804267	0.190962	1.49e-06		40685	0.691635	0.0361805	0.620722	0.762547	0		40624	0.618074	0.0432922	0.533223	0.702925	0
Cholesterol to total lipids ratio in medium HDL	40640	-0.30848	0.022536	-0.352649	-0.26431	0		40624	-0.0554258	0.0290182	-0.1123	0.0014489	0.056129		40685	-0.712387	0.0371613	-0.785222	-0.639552	0		40624	-0.682734	0.0447595	-0.770461	-0.595007	0
Cholesteryl esters to total lipids ratio in medium HDL	40640	-0.271576	0.0231235	-0.316897	-0.226255	7.53e-32		40624	-0.0331263	0.0298016	-0.0915363	0.0252837	0.266326		40685	-0.660665	0.0380441	-0.73523	-0.5861	0		40624	-0.643276	0.0459952	-0.733425	-0.553127	0
Free cholesterol to total lipids ratio in medium HDL	40640	-0.310279	0.0208218	-0.351089	-0.269469	0		40624	-0.112682	0.0267376	-0.165087	-0.0602774	2.5e-05		40685	-0.594816	0.0344457	-0.662328	-0.527304	0		40624	-0.533321	0.0411839	-0.61404	-0.452602	2.36e-38
Triglycerides to total lipids ratio in medium HDL	40640	0.24405	0.0229082	0.199151	0.288949	1.68e-26		40624	-0.0048298	0.0294321	-0.0625157	0.052856	0.869652		40685	0.667934	0.0376806	0.594082	0.741787	0		40624	0.671187	0.0455596	0.581892	0.760482	0
Phospholipids to total lipids ratio in small HDL	40640	0.0756268	0.0235848	0.0294015	0.121852	0.0013432		40624	0.113205	0.0305552	0.0533178	0.173092	0.0002114		40685	-0.0401536	0.0385947	-0.115798	0.0354906	0.298158		40624	-0.101289	0.0472873	-0.193971	-0.008608	0.0321934
Cholesterol to total lipids ratio in small HDL	40640	-0.244452	0.0241037	-0.291695	-0.19721	3.61e-24		40624	-0.0793646	0.031173	-0.140463	-0.0182666	0.0108984		40685	-0.488447	0.0397265	-0.566309	-0.410584	9.61e-35		40624	-0.445681	0.0481355	-0.540025	-0.351337	2.07e-20
Cholesteryl esters to total lipids ratio in small HDL	40640	-0.166794	0.0243041	-0.214429	-0.119159	6.75e-12		40624	-0.0435822	0.0313315	-0.104991	0.0178263	0.164224		40685	-0.355781	0.0399863	-0.434153	-0.27741	5.71e-19		40624	-0.332686	0.048485	-0.427715	-0.237658	6.81e-12
Free cholesterol to total lipids ratio in small HDL	40640	-0.263881	0.0226731	-0.308319	-0.219442	2.63e-31		40624	-0.121604	0.0291524	-0.178741	-0.0644664	3.03e-05		40685	-0.450758	0.0375765	-0.524407	-0.37711	3.74e-33		40624	-0.383905	0.0450669	-0.472235	-0.295575	1.62e-17
Triglycerides to total lipids ratio in small HDL	40640	0.271834	0.0227	0.227343	0.316325	4.8e-33		40624	0.005396	0.0294767	-0.0523772	0.0631692	0.854751		40685	0.721923	0.0376295	0.64817	0.795675	0		40624	0.719142	0.0456504	0.629669	0.808615	0
Conventional biochemistry measures (non-NMR)
Total cholesterol	161085	-0.167211	0.0121268	-0.190979	-0.143443	0		161045	-0.152162	0.0158839	-0.183294	-0.12103	9.74e-22		161304	-0.122873	0.0200385	-0.162148	-0.0835985	8.69e-10		161045	-0.0399505	0.0244956	-0.087961	0.0080599	0.102905
Cholesterol in LDL	160820	-0.112237	0.0123538	-0.13645	-0.0880237	1.03e-19		160780	-0.12105	0.0161332	-0.15267	-0.0894294	6.23e-14		161039	-0.0428301	0.0203799	-0.0827739	-0.0028863	0.0355891		160780	0.0231032	0.024937	-0.0257725	0.0719789	0.354206
Cholesterol in HDL	147854	-0.324027	0.0112069	-0.345993	-0.302062	0		147818	-0.130648	0.0147709	-0.159598	-0.101697	9.16e-19		148055	-0.582514	0.0189094	-0.619575	-0.545452	0		147818	-0.510802	0.0227405	-0.555372	-0.466231	0
Total trigylcerides	160953	0.205012	0.0117865	0.181911	0.228113	0		160913	-0.0422311	0.0155487	-0.072706	-0.0117561	0.0066067		161171	0.63125	0.0193094	0.593405	0.669096	0		160913	0.653106	0.0237941	0.60647	0.699741	0
Apolipoprotein B	160403	-0.0383614	0.0123594	-0.0625854	-0.0141374	0.0019104		160363	-0.0728916	0.0161024	-0.104452	-0.0413315	5.99e-06		160620	0.051818	0.0203909	0.0118525	0.0917834	0.0110463		160363	0.0912081	0.0249238	0.0423583	0.140058	0.0002527
Apolipoprotein A	146911	-0.272561	0.0116079	-0.295312	-0.24981	0		146875	-0.153585	0.0152365	-0.183448	-0.123722	6.77e-24		147112	-0.397494	0.0195286	-0.43577	-0.359219	0		146875	-0.313635	0.023578	-0.359847	-0.267423	0
Glucose	147762	0.192012	0.013245	0.166052	0.217972	0		147726	0.133742	0.0173666	0.0997037	0.167779	1.35e-14		147963	0.226821	0.0220321	0.183639	0.270003	7.42e-25		147726	0.154261	0.0267648	0.101803	0.206719	8.23e-09
Creatinine	161006	0.0406084	0.0115105	0.0180482	0.0631687	0.0004188		160966	0.0595705	0.0146253	0.0309054	0.0882355	4.64e-05		161224	-0.016529	0.017498	-0.0508244	0.0177663	0.34485		160966	-0.0495228	0.0211934	-0.0910611	-0.0079846	0.0194542
Albumin	147910	-0.156334	0.0124498	-0.180736	-0.131933	3.63e-36		147874	-0.211491	0.0163393	-0.243516	-0.179467	2.55e-38		148111	0.0312679	0.0208557	-0.0096085	0.0721442	0.133808		147874	0.146604	0.0252333	0.0971475	0.19606	6.25e-09

### Sheet: ST13. MR_oldest
S Table 13 Mendelian randomization estimates of the effect of BMI and WHR on metabolic traits among adults in the oldest age group in UK Biobank
Note: P-values shown as 0.00E+00 represent approximately P<1*10-300 (below limit of estimation)
	Total adiposity, oldest age group (63y to 73y; statin use 29%)														Abdominal adiposity, oldest age group (63y to 73y; statin use 29%)
	BMI, per SD higher														WHR, per SD higher
	Adj. for sex, GenPC1-10							Adj. for sex, GenPC1-10, WHR							Adj. for sex, GenPC1-10							Adj. for sex, GenPC1-10, BMI
Standardized outcome	N	Beta	SE	LCL	UCL	P-value		N	Beta	SE	LCL	UCL	P-value		N	Beta	SE	LCL	UCL	P-value		N	Beta	SE	LCL	UCL	P-value
Total cholesterol	31429	-0.273958	0.031796	-0.336276	-0.211639	6.93e-18		31415	-0.200228	0.0401056	-0.278833	-0.121622	5.96e-07		31472	-0.303391	0.0460104	-0.39357	-0.213213	4.28e-11		31415	-0.198144	0.0553892	-0.306705	-0.0895829	0.0003472
Total cholesterol minus HDL-C	31429	-0.193462	0.0324883	-0.257138	-0.129786	2.6e-09		31415	-0.188523	0.0409612	-0.268805	-0.108241	4.17e-06		31472	-0.115317	0.0465449	-0.206544	-0.0240909	0.0132289		31415	-0.0155776	0.0565371	-0.126388	0.095233	0.782909
Remnant cholesterol (non-HDL, non-LDL -cholesterol)	31429	-0.170878	0.0325753	-0.234724	-0.107031	1.56e-07		31415	-0.181044	0.0411023	-0.261603	-0.100485	1.06e-05		31472	-0.0711708	0.0465695	-0.162445	0.0201037	0.126445		31415	0.0245025	0.0566996	-0.0866266	0.135632	0.665635
VLDL cholesterol	31429	-0.0375904	0.0316819	-0.0996859	0.024505	0.235427		31415	-0.146002	0.0400619	-0.224522	-0.0674825	0.000268		31472	0.208321	0.045324	0.119487	0.297154	4.3e-06		31415	0.285903	0.0555175	0.17709	0.394715	2.61e-07
Clinical LDL cholesterol	31429	-0.218157	0.0325236	-0.281902	-0.154412	1.98e-11		31415	-0.176085	0.0410177	-0.256478	-0.0956912	1.76e-05		31472	-0.20759	0.0467819	-0.299281	-0.115899	9.11e-06		31415	-0.114032	0.0566813	-0.225126	-0.002939	0.0442394
LDL cholesterol	31429	-0.208577	0.0322876	-0.271859	-0.145294	1.05e-10		31415	-0.189349	0.0406919	-0.269104	-0.109594	3.27e-06		31472	-0.15369	0.0464147	-0.244662	-0.0627191	0.0009288		31415	-0.053409	0.0562488	-0.163655	0.0568366	0.342359
HDL cholesterol	31429	-0.292751	0.0278123	-0.347263	-0.23824	6.56e-26		31415	-0.0929176	0.0353514	-0.162205	-0.0236301	0.0085788		31472	-0.578308	0.0411524	-0.658965	-0.497651	0		31415	-0.531123	0.0491873	-0.627528	-0.434718	3.52e-27
Total triglycerides	31429	0.151577	0.0295033	0.0937513	0.209402	2.78e-07		31415	-0.0655892	0.0371954	-0.138491	0.0073125	0.0778388		31472	0.54083	0.0426749	0.457188	0.624471	8.32e-37		31415	0.57564	0.0521515	0.473425	0.677855	2.51e-28
Triglycerides in VLDL	31429	0.160594	0.0294069	0.102957	0.21823	4.73e-08		31415	-0.0569139	0.0370678	-0.129565	0.0157377	0.124686		31472	0.546282	0.0426256	0.462737	0.629826	1.34e-37		31415	0.576774	0.0520377	0.474782	0.678766	1.5e-28
Triglycerides in LDL	31429	0.0902182	0.0298586	0.0316965	0.14874	0.0025151		31415	-0.0733542	0.0375204	-0.146893	0.0001844	0.0505772		31472	0.393919	0.0427835	0.310065	0.477773	3.35e-20		31415	0.432228	0.0522583	0.329804	0.534653	1.33e-16
Triglycerides in HDL	31429	0.0879827	0.0305477	0.0281102	0.147855	0.0039746		31415	-0.10805	0.0384914	-0.183492	-0.0326086	0.0049985		31472	0.463664	0.044267	0.376902	0.550425	1.13e-25		31415	0.51922	0.0539721	0.413437	0.625004	6.57e-22
Total phospholipids in lipoprotein particles	31429	-0.21522	0.0306154	-0.275225	-0.155215	2.07e-12		31415	-0.180641	0.0385027	-0.256105	-0.105177	2.71e-06		31472	-0.188294	0.0443101	-0.27514	-0.101447	2.14e-05		31415	-0.0939396	0.0533544	-0.198512	0.0106332	0.0782943
Phospholipids in VLDL	31429	0.0581085	0.0305131	-0.001696	0.117913	0.0568607		31415	-0.110733	0.0385713	-0.186332	-0.0351351	0.0040934		31472	0.387767	0.0438239	0.301873	0.47366	8.89e-19		31415	0.446752	0.0537293	0.341445	0.55206	9.19e-17
Phospholipids in LDL	31429	-0.185711	0.0324429	-0.249298	-0.122124	1.04e-08		31415	-0.170783	0.0409007	-0.250947	-0.0906194	2.97e-05		31472	-0.132796	0.046543	-0.224019	-0.0415733	0.0043283		31415	-0.0419926	0.0565056	-0.152742	0.0687562	0.457385
Phospholipids in HDL	31429	-0.214711	0.0283187	-0.270214	-0.159207	3.4e-14		31415	-0.0894062	0.0357125	-0.159401	-0.0194109	0.0122973		31472	-0.378646	0.0415515	-0.460086	-0.297207	8.04e-20		31415	-0.333342	0.0497942	-0.430937	-0.235747	2.17e-11
Total esterified cholesterol	31429	-0.283747	0.0316511	-0.345782	-0.221712	3.11e-19		31415	-0.198305	0.0399313	-0.276569	-0.120042	6.83e-07		31472	-0.333389	0.045878	-0.423308	-0.24347	3.68e-13		31415	-0.229178	0.055152	-0.337274	-0.121082	3.25e-05
Cholesteryl esters in VLDL	31429	-0.081028	0.0321539	-0.144048	-0.0180075	0.0117353		31415	-0.157263	0.0406543	-0.236944	-0.0775817	0.0001096		31472	0.116965	0.0459521	0.0269008	0.20703	0.0109161		31415	0.20031	0.0562069	0.0901463	0.310473	0.0003655
Cholesteryl esters in LDL	31429	-0.186989	0.0321919	-0.250084	-0.123894	6.3e-09		31415	-0.189539	0.0405609	-0.269037	-0.110041	2.97e-06		31472	-0.0959262	0.0461964	-0.18647	-0.0053828	0.0378492		31415	0.0044407	0.056076	-0.105466	0.114348	0.936882
Cholesteryl esters in HDL	31429	-0.28873	0.0278628	-0.34334	-0.23412	3.67e-25		31415	-0.084052	0.0354554	-0.153543	-0.0145606	0.0177574		31472	-0.586495	0.0412096	-0.667265	-0.505726	0		31415	-0.543797	0.0493304	-0.640483	-0.447111	2.94e-28
Total free cholesterol	31429	-0.243969	0.0320854	-0.306855	-0.181083	2.88e-14		31415	-0.201133	0.0404649	-0.280443	-0.121823	6.68e-07		31472	-0.222018	0.0462544	-0.312675	-0.131361	1.59e-06		31415	-0.116229	0.0558967	-0.225784	-0.0066733	0.0375852
Free cholesterol in VLDL	31429	0.0219104	0.0309359	-0.0387228	0.0825436	0.478789		31415	-0.12578	0.039114	-0.202442	-0.0491183	0.0013011		31472	0.323342	0.044383	0.236353	0.410331	3.21e-13		31415	0.390474	0.0544152	0.283822	0.497126	7.19e-13
Free cholesterol in LDL	31429	-0.258024	0.0323434	-0.321416	-0.194632	1.49e-15		31415	-0.181616	0.0408049	-0.261592	-0.10164	8.55e-06		31472	-0.301436	0.0467545	-0.393073	-0.209799	1.14e-10		31415	-0.205209	0.0564392	-0.315828	-0.0945904	0.000277
Free cholesterol in HDL	31429	-0.297666	0.0278607	-0.352272	-0.24306	1.21e-26		31415	-0.120778	0.0352753	-0.189916	-0.0516396	0.0006174		31472	-0.532115	0.0412092	-0.612883	-0.451346	3.83e-38		31415	-0.470834	0.0490848	-0.567039	-0.37463	8.62e-22
Total lipids in lipoprotein particles	31429	-0.165177	0.0315743	-0.227061	-0.103292	1.68e-07		31415	-0.18893	0.039723	-0.266785	-0.111074	1.97e-06		31472	-0.0384926	0.0453537	-0.127384	0.0503991	0.396038		31415	0.0607614	0.0550318	-0.047099	0.168622	0.269544
Total lipids in VLDL	31429	0.0915812	0.0300843	0.0326171	0.150545	0.0023333		31415	-0.0972103	0.0379904	-0.17167	-0.0227506	0.0105029		31472	0.448142	0.0433456	0.363187	0.533098	4.7e-25		31415	0.499968	0.0531042	0.395886	0.60405	4.74e-21
Total lipids in LDL	31429	-0.190018	0.0322767	-0.253279	-0.126756	3.93e-09		31415	-0.183644	0.0406758	-0.263367	-0.103921	6.34e-06		31472	-0.116648	0.0463052	-0.207404	-0.0258914	0.0117652		31415	-0.0193414	0.056193	-0.129477	0.0907948	0.730699
Total lipids in HDL	31429	-0.24908	0.0281084	-0.304171	-0.193988	7.9e-19		31415	-0.0996066	0.0355287	-0.169241	-0.0299717	0.0050542		31472	-0.44814	0.041388	-0.529259	-0.367021	2.54e-27		31415	-0.397556	0.049492	-0.494559	-0.300554	9.53e-16
Total concentration of lipoprotein particles	31429	-0.212658	0.0298525	-0.271168	-0.154148	1.05e-12		31415	-0.127337	0.0376598	-0.201149	-0.053525	0.0007216		31472	-0.294352	0.0436978	-0.379998	-0.208706	1.63e-11		31415	-0.227307	0.0524506	-0.330108	-0.124506	1.47e-05
Concentration of VLDL particles	31429	0.0001214	0.0312095	-0.0610482	0.061291	0.996896		31415	-0.143313	0.0395135	-0.220758	-0.0658677	0.0002868		31472	0.302783	0.0446503	0.21527	0.390296	1.19e-11		31415	0.378959	0.0547864	0.27158	0.486339	4.61e-12
Concentration of LDL particles	31429	-0.157453	0.0323613	-0.22088	-0.0940264	1.14e-06		31415	-0.17473	0.0408285	-0.254753	-0.0947076	1.87e-05		31472	-0.0489937	0.0464166	-0.139968	0.0419811	0.291187		31415	0.0435091	0.056488	-0.0672053	0.154224	0.44116
Concentration of HDL particles	31429	-0.197681	0.0296744	-0.255842	-0.13952	2.71e-11		31415	-0.105582	0.0374671	-0.179016	-0.0321476	0.0048326		31472	-0.300439	0.0434959	-0.385689	-0.215188	4.94e-12		31415	-0.244945	0.0522553	-0.347363	-0.142526	2.77e-06
Average diameter for VLDL particles	31429	0.224474	0.028994	0.167647	0.281301	9.78e-15		31415	0.0012408	0.0363137	-0.0699327	0.0724143	0.972743		31472	0.592382	0.042071	0.509924	0.67484	0		31415	0.593005	0.0509378	0.493169	0.692841	2.53e-31
Average diameter for LDL particles	31429	-0.19188	0.0303637	-0.251392	-0.132368	2.63e-10		31415	-0.0422956	0.0384923	-0.117739	0.0331479	0.271852		31472	-0.420405	0.0449201	-0.508447	-0.332363	8.05e-21		31415	-0.397308	0.0542619	-0.503659	-0.290956	2.44e-13
Average diameter for HDL particles	31429	-0.311069	0.0271796	-0.36434	-0.257798	2.49e-30		31415	-0.0860134	0.0342591	-0.15316	-0.0188669	0.01205		31472	-0.639623	0.0399712	-0.717965	-0.56128	0		31415	-0.59854	0.0478101	-0.692246	-0.504834	5.87e-36
Phosphoglycerides	31414	-0.184558	0.0299852	-0.243328	-0.125788	7.51e-10		31400	-0.167657	0.0375481	-0.24125	-0.0940638	8e-06		31457	-0.134029	0.0434799	-0.219248	-0.0488097	0.0020524		31400	-0.0468126	0.052244	-0.149209	0.0555836	0.370232
Ratio of triglycerides to phosphoglycerides	31414	0.260964	0.0284874	0.20513	0.316798	5.16e-20		31400	0.0158851	0.0359709	-0.0546166	0.0863868	0.658771		31457	0.660394	0.0416162	0.578828	0.74196	0		31400	0.652782	0.0503244	0.554148	0.751416	1.78e-38
Total cholines	31414	-0.225826	0.0299678	-0.284562	-0.167091	4.86e-14		31400	-0.180401	0.037599	-0.254094	-0.106708	1.6e-06		31457	-0.216706	0.0435621	-0.302087	-0.131326	6.54e-07		31400	-0.122847	0.0522245	-0.225206	-0.0204893	0.018658
Phosphatidylcholines	31414	-0.22723	0.0298135	-0.285664	-0.168797	2.5e-14		31400	-0.194319	0.0373568	-0.267537	-0.121101	1.97e-07		31457	-0.190137	0.0433434	-0.275088	-0.105185	1.15e-05		31400	-0.0892122	0.0519283	-0.19099	0.0125655	0.085799
Sphingomyelins	31414	-0.278921	0.0306482	-0.33899	-0.218851	8.97e-20		31400	-0.15772	0.0387635	-0.233695	-0.0817445	4.73e-05		31457	-0.406946	0.0448164	-0.494785	-0.319107	1.08e-19		31400	-0.325037	0.0537094	-0.430305	-0.219769	1.43e-09
Apolipoprotein B	31429	-0.150687	0.0324674	-0.214322	-0.087052	3.46e-06		31415	-0.169986	0.0409821	-0.250309	-0.0896623	3.36e-05		31472	-0.0413126	0.0464469	-0.132347	0.0497216	0.373756		31415	0.0487975	0.0565897	-0.0621164	0.159711	0.388521
Apolipoprotein A1	31429	-0.220241	0.0287791	-0.276647	-0.163835	1.97e-14		31415	-0.102297	0.0363121	-0.173467	-0.0311263	0.0048452		31472	-0.366327	0.0422446	-0.449124	-0.283529	4.26e-18		31415	-0.313691	0.0506016	-0.412868	-0.214514	5.67e-10
Ratio of apolipoprotein B to apolipoprotein A1	31429	-0.0142447	0.031073	-0.0751468	0.0466573	0.646645		31415	-0.0960392	0.0392628	-0.172993	-0.0190855	0.0144427		31472	0.163301	0.0446002	0.0758861	0.250716	0.0002508		31415	0.215733	0.0544714	0.108971	0.322495	7.48e-05
Total fatty acids	31414	-0.0064157	0.0303378	-0.0658766	0.0530452	0.832516		31400	-0.11616	0.0379802	-0.1906	-0.0417205	0.0022249		31457	0.22949	0.0435185	0.144195	0.314785	1.34e-07		31400	0.290169	0.0529873	0.186316	0.394023	4.35e-08
Degree of unsaturation	31414	-0.210487	0.0307747	-0.270805	-0.15017	7.94e-12		31400	-0.101182	0.0383381	-0.176324	-0.0260412	0.0083098		31457	-0.347119	0.044897	-0.435115	-0.259122	1.06e-14		31400	-0.291318	0.0538435	-0.396849	-0.185787	6.29e-08
Omega-3 fatty acids	31414	-0.056469	0.032124	-0.119431	0.0064929	0.0787739		31400	-0.142943	0.0406808	-0.222676	-0.0632104	0.0004418		31457	0.150679	0.0475387	0.0575051	0.243853	0.0015264		31400	0.228331	0.0574319	0.115766	0.340895	7.02e-05
Omega-6 fatty acids	31414	-0.172149	0.0309104	-0.232732	-0.111565	2.56e-08		31400	-0.181647	0.038913	-0.257915	-0.105378	3.04e-06		31457	-0.0717156	0.0447646	-0.159452	0.0160214	0.109142		31400	0.0234256	0.054162	-0.08273	0.129581	0.665371
Polyunsaturated fatty acids	31414	-0.161402	0.0306347	-0.221445	-0.10136	1.37e-07		31400	-0.1931	0.0385496	-0.268656	-0.117544	5.47e-07		31457	-0.0196067	0.0444546	-0.106736	0.0675227	0.659177		31400	0.0822944	0.0536877	-0.0229315	0.18752	0.125316
Monounsaturated fatty acids	31414	0.118226	0.0295451	0.0603184	0.176133	6.29e-05		31400	-0.0330179	0.0367859	-0.105117	0.0390811	0.369415		31457	0.384909	0.0423989	0.301808	0.468009	1.1e-19		31400	0.401285	0.0515034	0.30034	0.502229	6.63e-15
Saturated fatty acids	31414	0.0177723	0.0306088	-0.0422198	0.0777645	0.561491		31400	-0.101066	0.0381592	-0.175857	-0.0262755	0.008084		31457	0.261611	0.0436463	0.176066	0.347156	2.05e-09		31400	0.314291	0.0530995	0.210218	0.418364	3.24e-09
Linoleic acid	31414	-0.207704	0.03156	-0.26956	-0.145847	4.67e-11		31400	-0.21217	0.0397933	-0.290163	-0.134177	9.72e-08		31457	-0.100937	0.0457826	-0.190669	-0.0112046	0.0274753		31400	0.0096109	0.0553685	-0.0989094	0.118131	0.862195
Docosahexaenoic acid	31414	-0.164574	0.0322644	-0.227812	-0.101337	3.38e-07		31400	-0.175529	0.0405221	-0.254951	-0.096107	1.48e-05		31457	-0.0666726	0.0477546	-0.16027	0.0269247	0.162669		31400	0.0278502	0.0571104	-0.0840841	0.139785	0.625794
Ratio of omega-3 fatty acids to total fatty acids	31414	-0.0618258	0.0328188	-0.126149	0.0024978	0.0595846		31400	-0.0984651	0.0417235	-0.180242	-0.0166885	0.0182777		31457	0.0421649	0.0490157	-0.053904	0.138234	0.38966		31400	0.0967295	0.0592954	-0.0194873	0.212946	0.102824
Ratio of omega-6 fatty acids to total fatty acids	31414	-0.254618	0.0295556	-0.312546	-0.19669	7e-18		31400	-0.055128	0.036609	-0.12688	0.0166242	0.132103		31457	-0.559669	0.0424165	-0.642804	-0.476534	0		31400	-0.530844	0.0510285	-0.630858	-0.43083	2.41e-25
Ratio of polyunsaturated fatty acids to total fatty acids	31414	-0.270616	0.029653	-0.328735	-0.212498	7.1e-20		31400	-0.0936226	0.0365257	-0.165212	-0.0220336	0.0103712		31457	-0.52152	0.042532	-0.604881	-0.438159	1.45e-34		31400	-0.471299	0.0508628	-0.570988	-0.371609	1.93e-20
Ratio of monounsaturated fatty acids to total fatty acids	31414	0.313812	0.0287436	0.257476	0.370149	9.5e-28		31400	0.127544	0.0354719	0.0580205	0.197068	0.0003236		31457	0.564461	0.0417163	0.482699	0.646223	0		31400	0.496331	0.0495937	0.399129	0.593533	1.41e-23
Ratio of saturated fatty acids to total fatty acids	31414	0.0891417	0.0319209	0.0265779	0.151705	0.0052289		31400	0.0043883	0.0398318	-0.0736805	0.0824571	0.912273		31457	0.227964	0.0453122	0.139154	0.316775	4.88e-07		31400	0.225211	0.0549551	0.117501	0.332921	4.17e-05
Ratio of linoleic acid to total fatty acids	31414	-0.344089	0.0302982	-0.403473	-0.284706	6.87e-30		31400	-0.175041	0.0375807	-0.248698	-0.101384	3.2e-06		31457	-0.541933	0.0441449	-0.628456	-0.455411	1.22e-34		31400	-0.451353	0.0525638	-0.554376	-0.348329	8.95e-18
Ratio of docosahexaenoic acid to total fatty acids	31414	-0.164287	0.0322813	-0.227557	-0.101016	3.6e-07		31400	-0.11321	0.0406754	-0.192932	-0.0334877	0.0053817		31457	-0.197624	0.0480087	-0.29172	-0.103529	3.85e-05		31400	-0.136153	0.0577438	-0.249329	-0.0229773	0.0183795
Ratio of polyunsaturated fatty acids to monounsaturated fatty acids	31414	-0.29751	0.0287761	-0.35391	-0.24111	4.7e-25		31400	-0.109704	0.0355134	-0.179309	-0.040099	0.0020077		31457	-0.557937	0.0417119	-0.639691	-0.476184	0		31400	-0.50002	0.0497923	-0.597611	-0.402429	9.95e-24
Ratio of omega-6 fatty acids to omega-3 fatty acids	31414	-0.0235354	0.027306	-0.0770542	0.0299834	0.388735		31400	0.045563	0.0343999	-0.0218597	0.112986	0.185334		31457	-0.160354	0.0417234	-0.24213	-0.0785777	0.0001214		31400	-0.183793	0.0499666	-0.281725	-0.0858599	0.0002348
Alanine	31427	0.019087	0.0320662	-0.0437617	0.0819356	0.551686		31413	-0.0372304	0.0403577	-0.11633	0.0418692	0.356262		31470	0.131288	0.0462189	0.0407001	0.221875	0.0045035		31413	0.149192	0.0562305	0.0389822	0.259402	0.0079728
Glutamine	31336	-0.154096	0.0312624	-0.215369	-0.0928226	8.26e-07		31322	-0.0882849	0.0394622	-0.165629	-0.0109404	0.0252731		31378	-0.220906	0.0458837	-0.310837	-0.130976	1.48e-06		31322	-0.176171	0.0555381	-0.285024	-0.0673186	0.0015135
Glycine	31397	-0.142489	0.0278314	-0.197037	-0.0879403	3.06e-07		31383	-0.0633267	0.0350533	-0.13203	0.0053765	0.0708274		31440	-0.244066	0.0408458	-0.324122	-0.16401	2.3e-09		31383	-0.211907	0.0494551	-0.308838	-0.114977	1.83e-05
Histidine	31383	-0.0214703	0.0311991	-0.0826193	0.0396787	0.491345		31369	-0.0398348	0.0389657	-0.116206	0.0365367	0.306638		31426	0.0259231	0.0438151	-0.0599528	0.111799	0.554086		31369	0.0493292	0.0531101	-0.0547648	0.153423	0.352988
Total concentration of branched-chain amino acids (leucine + isoleucine + valine)	31425	0.179356	0.0310542	0.118491	0.240221	7.67e-09		31411	0.0931628	0.0389532	0.016816	0.16951	0.0167723		31468	0.278886	0.0447586	0.19116	0.366611	4.64e-10		31411	0.230474	0.0538852	0.124861	0.336087	1.89e-05
Isoleucine	31427	0.133516	0.0319161	0.0709614	0.19607	2.87e-05		31413	0.0697996	0.0401621	-0.0089166	0.148516	0.08222		31470	0.209454	0.0459938	0.119308	0.2996	5.26e-06		31413	0.17064	0.0556754	0.0615183	0.279762	0.0021774
Leucine	31427	0.149031	0.0313785	0.0875302	0.210532	2.04e-06		31413	0.0739203	0.0393846	-0.003272	0.151113	0.0605339		31470	0.23954	0.0450643	0.151215	0.327864	1.06e-07		31413	0.200523	0.0544359	0.0938305	0.307215	0.0002299
Valine	31425	0.204544	0.0305122	0.144742	0.264347	2.03e-11		31411	0.108347	0.0382613	0.0333566	0.183338	0.0046291		31468	0.312023	0.0441958	0.2254	0.398645	1.66e-12		31411	0.257184	0.0530084	0.153289	0.361079	1.22e-06
Phenylalanine	31414	0.0940661	0.0307169	0.0338621	0.15427	0.002196		31400	0.0565066	0.0382271	-0.0184173	0.13143	0.13936		31456	0.133102	0.045146	0.0446174	0.221586	0.0031957		31400	0.101338	0.0540721	-0.0046414	0.207317	0.0609128
Tyrosine	31387	0.121604	0.0323029	0.058291	0.184916	0.0001669		31373	0.0787389	0.0405181	-0.0006752	0.158153	0.0519799		31430	0.15893	0.047072	0.0666706	0.251189	0.0007346		31373	0.11685	0.056715	0.0056908	0.228009	0.0393694
Glucose	31377	0.133798	0.032964	0.0691895	0.198406	4.93e-05		31363	0.0797734	0.0415043	-0.0015736	0.16112	0.0545995		31420	0.189876	0.0495285	0.0928021	0.28695	0.0001262		31363	0.143766	0.0595545	0.0270414	0.260491	0.0157773
Lactate	31356	0.0807526	0.0317744	0.018476	0.143029	0.0110397		31342	0.0257305	0.0395388	-0.0517641	0.103225	0.515198		31399	0.158814	0.0455216	0.0695937	0.248035	0.0004853		31342	0.14469	0.0549561	0.0369775	0.252402	0.0084679
Pyruvate	31335	0.0331311	0.0304737	-0.0265963	0.0928584	0.276948		31321	0.0574514	0.0424848	-0.0258173	0.14072	0.176285		31377	-0.0354594	0.0495811	-0.132637	0.0617178	0.474498		31321	-0.0666627	0.0628372	-0.189821	0.056496	0.288745
Citrate	31425	0.0741715	0.0337383	0.0080456	0.140297	0.0279181		31411	0.106343	0.0403327	0.0272924	0.185394	0.008373		31468	-0.0271187	0.0514652	-0.127989	0.0737513	0.59824		31411	-0.084334	0.0601337	-0.202194	0.0335259	0.160784
3-Hydroxybutyrate	31022	0.0635829	0.0323911	9.75e-05	0.127068	0.049649		31008	0.120059	0.0400112	0.0416382	0.198479	0.0026942		31065	-0.0852812	0.0454239	-0.174311	0.0037481	0.0604565		31008	-0.14887	0.0547541	-0.256186	-0.0415541	0.0065502
Acetate	31423	-0.0730076	0.0314325	-0.134614	-0.011401	0.0201965		31409	-0.0628246	0.0403611	-0.141931	0.0162816	0.119574		31466	-0.0592919	0.0510029	-0.159256	0.040672	0.245024		31409	-0.0273694	0.0616744	-0.148249	0.0935101	0.657206
Acetoacetate	31427	0.0996755	0.0324027	0.0361674	0.163184	0.0020969		31413	0.127176	0.0403396	0.0481115	0.20624	0.0016181		31470	-0.0058587	0.0468513	-0.0976857	0.0859682	0.900485		31413	-0.0726096	0.0564638	-0.183277	0.0380575	0.198461
Acetone	31427	0.0508864	0.0323634	-0.0125446	0.114317	0.115871		31413	0.0923486	0.044499	0.0051321	0.179565	0.0379592		31470	-0.0591131	0.048548	-0.154265	0.0360393	0.223368		31413	-0.110244	0.062387	-0.23252	0.0120323	0.0772117
Creatinine	30171	0.100724	0.0363256	0.0295276	0.171922	0.0055573		30157	0.0448826	0.0458937	-0.0450674	0.134833	0.32809		30212	0.174669	0.0511968	0.0743246	0.275012	0.0006456		30157	0.149891	0.0624885	0.0274154	0.272366	0.0164538
Albumin	31428	-0.120904	0.0314155	-0.182477	-0.0593312	0.0001188		31414	-0.140156	0.0397111	-0.217989	-0.0623239	0.0004165		31471	-0.0213875	0.0463915	-0.112313	0.0695382	0.644783		31414	0.0510148	0.056013	-0.0587687	0.160798	0.362418
Glycoprotein acetyls	31429	0.211774	0.0301047	0.152769	0.270778	2e-12		31415	0.0628565	0.0375137	-0.010669	0.136382	0.0938242		31472	0.429026	0.0428291	0.345083	0.512969	1.28e-23		31415	0.394195	0.0517314	0.292804	0.495587	2.54e-14
Concentration of chylomicrons and extremely large VLDL particles	31429	0.197939	0.0290422	0.141017	0.254861	9.39e-12		31415	-0.0029454	0.0363611	-0.0742119	0.068321	0.935439		31472	0.530881	0.0422021	0.448166	0.613595	2.74e-36		31415	0.532555	0.0510636	0.432473	0.632638	1.82e-25
Total lipids in chylomicrons and extremely large VLDL	31429	0.19586	0.0291514	0.138724	0.252996	1.83e-11		31415	0.0034288	0.0364281	-0.0679691	0.0748266	0.92501		31472	0.511773	0.0423059	0.428855	0.594691	1.1e-33		31415	0.510119	0.051122	0.409921	0.610316	1.89e-23
Phospholipids in chylomicrons and extremely large VLDL	31429	0.206289	0.0289423	0.149563	0.263015	1.02e-12		31415	0.0037749	0.0362486	-0.0672711	0.074821	0.917059		31472	0.538689	0.0421477	0.456081	0.621297	2.09e-37		31415	0.536887	0.0509598	0.437008	0.636766	5.93e-26
Cholesterol in chylomicrons and extremely large VLDL	31429	0.183351	0.0290525	0.126409	0.240293	2.77e-10		31415	-0.0132864	0.0364502	-0.0847275	0.0581547	0.715479		31472	0.513902	0.0422175	0.431158	0.596647	4.34e-34		31415	0.521123	0.0512087	0.420756	0.62149	2.53e-24
Cholesteryl esters in chylomicrons and extremely large VLDL	31429	0.171436	0.029142	0.114319	0.228553	4.03e-09		31415	-0.0207344	0.0365941	-0.0924575	0.0509887	0.570982		31472	0.498037	0.0423089	0.415113	0.580961	5.48e-32		31415	0.509139	0.0513916	0.408413	0.609864	3.88e-23
Free cholesterol in chylomicrons and extremely large VLDL	31429	0.195608	0.0290221	0.138726	0.25249	1.58e-11		31415	-0.0041719	0.0363776	-0.0754707	0.067127	0.908697		31472	0.527159	0.0422274	0.444395	0.609924	9.15e-36		31415	0.529628	0.0511284	0.429418	0.629838	3.82e-25
Triglycerides in chylomicrons and extremely large VLDL	31429	0.194826	0.0293242	0.137351	0.2523	3.06e-11		31415	0.0086658	0.0365764	-0.0630225	0.0803542	0.812715		31472	0.497977	0.0424772	0.414724	0.581231	9.67e-32		31415	0.493532	0.0512572	0.39307	0.593994	6.06e-22
Concentration of very large VLDL particles	31429	0.170338	0.029166	0.113174	0.227502	5.21e-09		31415	-0.0486983	0.0367433	-0.120714	0.0233173	0.18505		31472	0.554381	0.0422374	0.471597	0.637165	0		31415	0.58076	0.0515296	0.479764	0.681756	1.84e-29
Total lipids in very large VLDL	31429	0.168011	0.0292263	0.110729	0.225294	9e-09		31415	-0.047758	0.0368057	-0.119896	0.0243799	0.194435		31472	0.546228	0.0423549	0.463214	0.629243	4.71e-38		31415	0.572076	0.0516489	0.470846	0.673306	1.64e-28
Phospholipids in very large VLDL	31429	0.1588	0.029284	0.101404	0.216195	5.87e-08		31415	-0.0508573	0.036904	-0.123188	0.0214732	0.168174		31472	0.528258	0.0424181	0.44512	0.611396	1.34e-35		31415	0.555745	0.0517464	0.454324	0.657166	6.62e-27
Cholesterol in very large VLDL	31429	0.109799	0.0298387	0.0513162	0.168282	0.0002335		31415	-0.0796525	0.0376933	-0.15353	-0.005775	0.0345859		31472	0.458936	0.0430636	0.374533	0.543339	1.61e-26		31415	0.501835	0.052705	0.398536	0.605135	1.71e-21
Cholesteryl esters in very large VLDL	31429	0.0737702	0.0303333	0.0143179	0.133222	0.0150164		31415	-0.0957322	0.038355	-0.170907	-0.0205579	0.0125619		31472	0.397179	0.0436622	0.311603	0.482756	9.32e-20		31415	0.448736	0.0534953	0.343888	0.553585	4.93e-17
Free cholesterol in very large VLDL	31429	0.143037	0.0294445	0.0853273	0.200747	1.19e-06		31415	-0.0608489	0.0371476	-0.133657	0.011959	0.101415		31472	0.507557	0.0426287	0.424007	0.591108	1.1e-32		31415	0.540332	0.0520643	0.438287	0.642376	3.12e-25
Triglycerides in very large VLDL	31429	0.186875	0.0291549	0.129733	0.244018	1.46e-10		31415	-0.0344077	0.0366645	-0.106269	0.0374534	0.348015		31472	0.568189	0.0422992	0.485284	0.651093	0		31415	0.586897	0.0514848	0.485988	0.687805	4.21e-30
Concentration of large VLDL particles	31429	0.143278	0.0294565	0.0855439	0.201011	1.15e-06		31415	-0.0729608	0.0372579	-0.145985	6.33e-05	0.050199		31472	0.533992	0.0426872	0.450327	0.617658	6.63e-36		31415	0.573326	0.0522589	0.470901	0.675752	5.28e-28
Total lipids in large VLDL	31429	0.133414	0.0296073	0.0753847	0.191443	6.6e-06		31415	-0.0803438	0.0374462	-0.153737	-0.0069505	0.0319066		31472	0.523693	0.0429412	0.43953	0.607856	3.28e-34		31415	0.566867	0.0525773	0.463817	0.669916	4.21e-27
Phospholipids in large VLDL	31429	0.152346	0.0293784	0.0947658	0.209927	2.15e-07		31415	-0.0674212	0.0371289	-0.140192	0.0053502	0.0693909		31472	0.546374	0.0425244	0.463027	0.62972	8.77e-38		31415	0.582753	0.0520233	0.480789	0.684717	4e-29
Cholesterol in large VLDL	31429	0.0957611	0.0300308	0.0369018	0.15462	0.0014288		31415	-0.100962	0.0380817	-0.175601	-0.026323	0.0080209		31472	0.466985	0.043399	0.381924	0.552045	5.3e-27		31415	0.521247	0.0532353	0.416908	0.625587	1.23e-22
Cholesteryl esters in large VLDL	31429	0.0476055	0.0306623	-0.0124914	0.107702	0.120525		31415	-0.125896	0.0389618	-0.20226	-0.0495323	0.0012324		31472	0.392146	0.044277	0.305365	0.478928	8.25e-19		31415	0.459463	0.0543506	0.352938	0.565988	2.82e-17
Free cholesterol in large VLDL	31429	0.13833	0.0294503	0.0806085	0.196051	2.64e-06		31415	-0.0748938	0.0372415	-0.147886	-0.0019018	0.0443223		31472	0.524632	0.0426118	0.441114	0.608149	7.82e-35		31415	0.565209	0.052169	0.462959	0.667458	2.37e-27
Triglycerides in large VLDL	31429	0.140425	0.0296579	0.0822965	0.198553	2.19e-06		31415	-0.0726548	0.0374636	-0.146082	0.0007724	0.0524592		31472	0.526347	0.0431307	0.441812	0.610882	2.98e-34		31415	0.565321	0.0527419	0.461949	0.668693	8.32e-27
Concentration of medium VLDL particles	31429	-0.0494585	0.0315237	-0.111244	0.0123268	0.116664		31415	-0.156128	0.0398526	-0.234237	-0.078018	8.94e-05		31472	0.198318	0.045231	0.109667	0.286969	1.16e-05		31415	0.281541	0.0553738	0.17301	0.390071	3.69e-07
Total lipids in medium VLDL	31429	-0.0129393	0.0311447	-0.0739818	0.0481033	0.677808		31415	-0.152595	0.0393879	-0.229794	-0.0753957	0.000107		31472	0.288123	0.0447861	0.200344	0.375902	1.25e-10		31415	0.369392	0.0549096	0.261771	0.477013	1.73e-11
Phospholipids in medium VLDL	31429	-0.0661151	0.0317231	-0.128291	-0.0039389	0.0371484		31415	-0.163406	0.0401063	-0.242013	-0.084799	4.61e-05		31472	0.169722	0.045495	0.0805532	0.258891	0.0001911		31415	0.256579	0.0556798	0.147449	0.36571	4.06e-06
Cholesterol in medium VLDL	31429	-0.179568	0.0325171	-0.2433	-0.115835	3.35e-08		31415	-0.176523	0.041055	-0.256989	-0.0960568	1.71e-05		31472	-0.10376	0.0466809	-0.195253	-0.0122674	0.0262322		31415	-0.0100177	0.0567702	-0.121285	0.10125	0.859933
Cholesteryl esters in medium VLDL	31429	-0.227558	0.0325627	-0.29138	-0.163736	2.78e-12		31415	-0.170448	0.0410954	-0.250994	-0.0899028	3.36e-05		31472	-0.243854	0.0468309	-0.335641	-0.152067	1.92e-07		31415	-0.153535	0.0567644	-0.264791	-0.0422784	0.0068352
Free cholesterol in medium VLDL	31429	-0.105056	0.0320637	-0.1679	-0.0422129	0.001051		31415	-0.172619	0.0405346	-0.252065	-0.0931724	2.06e-05		31472	0.0856141	0.0460259	-0.0045951	0.175823	0.0628674		31415	0.17754	0.0562272	0.0673363	0.287743	0.0015911
Triglycerides in medium VLDL	31429	0.107591	0.0299433	0.0489032	0.166279	0.0003267		31415	-0.103279	0.0379238	-0.177609	-0.0289501	0.0064625		31472	0.50397	0.0434256	0.418857	0.589082	3.87e-31		31415	0.559201	0.0532729	0.454788	0.663614	8.92e-26
Concentration of small VLDL particles	31429	0.0493628	0.0306431	-0.0106965	0.109422	0.107203		31415	-0.132387	0.0388807	-0.208591	-0.0561817	0.0006618		31472	0.410539	0.0440166	0.324268	0.49681	1.09e-20		31415	0.48123	0.0540612	0.375272	0.587188	5.51e-19
Total lipids in small VLDL	31429	0.0332869	0.0307369	-0.0269564	0.0935302	0.278826		31415	-0.139051	0.0389452	-0.215382	-0.06272	0.0003564		31472	0.381831	0.044084	0.295428	0.468234	4.66e-18		31415	0.456021	0.0541335	0.349921	0.562121	3.64e-17
Phospholipids in small VLDL	31429	-0.0429982	0.0315344	-0.104804	0.0188082	0.172715		31415	-0.155514	0.0398846	-0.233686	-0.0773416	9.66e-05		31472	0.214023	0.045094	0.12564	0.302406	2.07e-06		31415	0.29697	0.0552343	0.188713	0.405227	7.59e-08
Cholesterol in small VLDL	31429	-0.0526777	0.0318764	-0.115154	0.0097989	0.09842		31415	-0.150212	0.0403273	-0.229252	-0.0711724	0.0001954		31472	0.176787	0.0454767	0.0876543	0.26592	0.0001013		31415	0.257135	0.0556807	0.148003	0.366267	3.87e-06
Cholesteryl esters in small VLDL	31429	-0.0219464	0.0316917	-0.0840611	0.0401683	0.488626		31415	-0.13824	0.0401236	-0.216881	-0.0595996	0.0005703		31472	0.232887	0.0452033	0.14429	0.321484	2.58e-07		31415	0.306963	0.0553948	0.198391	0.415535	3e-08
Free cholesterol in small VLDL	31429	-0.105657	0.0321301	-0.168631	-0.0426835	0.0010075		31415	-0.168045	0.0406001	-0.24762	-0.0884707	3.49e-05		31472	0.0741667	0.0459437	-0.0158813	0.164215	0.106464		31415	0.163821	0.0561166	0.0538349	0.273808	0.0035081
Triglycerides in small VLDL	31429	0.138358	0.0297176	0.0801126	0.196603	3.23e-06		31415	-0.0944446	0.0377214	-0.168377	-0.020512	0.0122888		31472	0.566975	0.0430939	0.482512	0.651438	0		31415	0.617205	0.0528634	0.513594	0.720815	1.7e-31
Concentration of very small VLDL particles	31429	-0.109353	0.0321911	-0.172447	-0.0462597	0.0006813		31415	-0.161364	0.0407021	-0.241138	-0.081589	7.35e-05		31472	0.050401	0.0458169	-0.0393985	0.1402	0.27131		31415	0.135349	0.0559634	0.0256626	0.245035	0.0155836
Total lipids in very small VLDL	31429	-0.108544	0.0319265	-0.171119	-0.045969	0.0006743		31415	-0.164184	0.0403556	-0.243279	-0.0850885	4.73e-05		31472	0.0592076	0.0454981	-0.0299671	0.148382	0.193149		31415	0.145175	0.055536	0.0363265	0.254024	0.008947
Phospholipids in very small VLDL	31429	-0.07065	0.0318448	-0.133065	-0.0082354	0.0265156		31415	-0.142944	0.0403257	-0.221981	-0.0639073	0.000393		31472	0.11452	0.0454061	0.0255253	0.203514	0.011665		31415	0.189534	0.0555094	0.0807378	0.298331	0.0006391
Cholesterol in very small VLDL	31429	-0.20817	0.0323335	-0.271542	-0.144797	1.21e-10		31415	-0.183876	0.0407975	-0.263838	-0.103915	6.57e-06		31472	-0.163353	0.0462461	-0.253993	-0.0727121	0.000412		31415	-0.0671731	0.0561618	-0.177248	0.0429021	0.231672
Cholesteryl esters in very small VLDL	31429	-0.238037	0.0323022	-0.301348	-0.174726	1.72e-13		31415	-0.188649	0.0407287	-0.268476	-0.108822	3.62e-06		31472	-0.232278	0.0463001	-0.323024	-0.141531	5.25e-07		31415	-0.13385	0.0561138	-0.243831	-0.0238691	0.0170637
Free cholesterol in very small VLDL	31429	-0.12832	0.0321823	-0.191396	-0.0652438	6.68e-05		31415	-0.164916	0.0407041	-0.244695	-0.0851374	5.09e-05		31472	0.0078637	0.0458974	-0.0820936	0.097821	0.863963		31415	0.0947182	0.0559949	-0.0150297	0.204466	0.0907315
Triglycerides in very small VLDL	31429	0.121477	0.030051	0.0625781	0.180376	5.29e-05		31415	-0.0779009	0.0379682	-0.152317	-0.0034847	0.0401945		31472	0.487135	0.0433369	0.402196	0.572074	2.57e-29		31415	0.527948	0.0529556	0.424156	0.631739	2.07e-23
Concentration of IDL particles	31429	-0.1871	0.0329119	-0.251606	-0.122594	1.31e-08		31415	-0.139002	0.0416124	-0.22056	-0.0574429	0.0008366		31472	-0.204372	0.0469821	-0.296455	-0.112289	1.36e-05		31415	-0.130356	0.0571813	-0.242429	-0.0182823	0.0226261
Total lipids in IDL	31429	-0.268261	0.0322512	-0.331472	-0.20505	8.96e-17		31415	-0.188062	0.0406987	-0.26783	-0.108294	3.82e-06		31472	-0.314428	0.0464112	-0.405392	-0.223464	1.25e-11		31415	-0.215709	0.056046	-0.325557	-0.105861	0.0001187
Phospholipids in IDL	31429	-0.264465	0.0321954	-0.327567	-0.201363	2.13e-16		31415	-0.193292	0.0406296	-0.272925	-0.113659	1.96e-06		31472	-0.293029	0.0463114	-0.383798	-0.202261	2.49e-10		31415	-0.191842	0.0559503	-0.301503	-0.0821815	0.0006063
Cholesterol in IDL	31429	-0.288392	0.0322479	-0.351597	-0.225187	3.79e-19		31415	-0.183617	0.0407087	-0.263404	-0.103829	6.47e-06		31472	-0.377333	0.0465727	-0.468614	-0.286052	5.41e-16		31415	-0.28079	0.0561492	-0.39084	-0.170739	5.71e-07
Cholesteryl esters in IDL	31429	-0.291313	0.0321869	-0.354398	-0.228228	1.42e-19		31415	-0.187379	0.0406533	-0.267058	-0.1077	4.04e-06		31472	-0.376922	0.0465063	-0.468072	-0.285771	5.29e-16		31415	-0.2785	0.0560754	-0.388406	-0.168594	6.82e-07
Free cholesterol in IDL	31429	-0.27395	0.0323863	-0.337426	-0.210475	2.7e-17		31415	-0.169051	0.0408181	-0.249053	-0.089049	3.45e-05		31472	-0.370387	0.0467414	-0.461998	-0.278775	2.3e-15		31415	-0.281221	0.0563497	-0.391665	-0.170778	6.02e-07
Triglycerides in IDL	31429	0.0715543	0.0302935	0.0121801	0.130929	0.0181749		31415	-0.0835321	0.0381365	-0.158278	-0.008786	0.0284991		31472	0.366467	0.0434251	0.281355	0.451579	3.2e-17		31415	0.409717	0.0530011	0.305837	0.513598	1.07e-14
Concentration of large LDL particles	31429	-0.173875	0.0322641	-0.237112	-0.110639	7.08e-08		31415	-0.16963	0.0406912	-0.249384	-0.089877	3.06e-05		31472	-0.1035	0.0464046	-0.194452	-0.0125492	0.0257212		31415	-0.0135275	0.0563241	-0.123921	0.0968657	0.810196
Total lipids in large LDL	31429	-0.226073	0.0322116	-0.289207	-0.162939	2.24e-12		31415	-0.193302	0.0406075	-0.272891	-0.113713	1.93e-06		31472	-0.191741	0.0463261	-0.282539	-0.100944	3.49e-05		31415	-0.0895567	0.056058	-0.199428	0.0203149	0.110138
Phospholipids in large LDL	31429	-0.218724	0.0324964	-0.282416	-0.155032	1.69e-11		31415	-0.180959	0.0409666	-0.261252	-0.100666	1e-05		31472	-0.198594	0.0466949	-0.290115	-0.107074	2.11e-05		31415	-0.102635	0.0565647	-0.213499	0.00823	0.069606
Cholesterol in large LDL	31429	-0.243868	0.0321392	-0.30686	-0.180877	3.25e-14		31415	-0.197725	0.0405247	-0.277152	-0.118298	1.07e-06		31472	-0.229502	0.0463349	-0.320317	-0.138688	7.3e-07		31415	-0.125022	0.0559843	-0.234749	-0.0152946	0.0255385
Cholesteryl esters in large LDL	31429	-0.227463	0.0320729	-0.290324	-0.164601	1.32e-12		31415	-0.198883	0.0404332	-0.27813	-0.119635	8.71e-07		31472	-0.183507	0.0461864	-0.274031	-0.0929837	7.09e-05		31415	-0.0783738	0.0558733	-0.187884	0.0311359	0.160705
Free cholesterol in large LDL	31429	-0.281354	0.0322307	-0.344525	-0.218183	2.56e-18		31415	-0.189355	0.0406674	-0.269061	-0.109648	3.22e-06		31472	-0.346699	0.0466351	-0.438102	-0.255296	1.05e-13		31415	-0.246751	0.0561886	-0.356879	-0.136623	1.13e-05
Triglycerides in large LDL	31429	0.0717545	0.0300641	0.0128299	0.130679	0.0169996		31415	-0.0781592	0.0377882	-0.152223	-0.0040956	0.0386074		31472	0.355057	0.043027	0.270726	0.439389	1.56e-16		31415	0.395864	0.0525382	0.292891	0.498837	4.89e-14
Concentration of medium LDL particles	31429	-0.12581	0.0323193	-0.189154	-0.0624649	9.91e-05		31415	-0.175178	0.0408469	-0.255236	-0.0951191	1.8e-05		31472	0.0363505	0.0463008	-0.0543974	0.127098	0.432399		31415	0.128804	0.0565994	0.0178709	0.239736	0.0228635
Total lipids in medium LDL	31429	-0.119692	0.0320018	-0.182415	-0.0569699	0.0001839		31415	-0.163409	0.0402883	-0.242373	-0.0844458	4.99e-05		31472	0.0269962	0.0457393	-0.0626511	0.116643	0.555044		31415	0.114035	0.0557446	0.0047772	0.223292	0.0407897
Phospholipids in medium LDL	31429	-0.119697	0.0319704	-0.182358	-0.0570358	0.0001811		31415	-0.151948	0.0402637	-0.230864	-0.073033	0.0001608		31472	0.0022216	0.045721	-0.0873898	0.0918331	0.961245		31415	0.0834902	0.0556948	-0.0256695	0.19265	0.133856
Cholesterol in medium LDL	31429	-0.134989	0.0321543	-0.198011	-0.0719681	2.69e-05		31415	-0.169636	0.0404818	-0.248979	-0.090293	2.78e-05		31472	-0.0002208	0.0460204	-0.0904191	0.0899775	0.996172		31415	0.0900636	0.0560443	-0.0197813	0.199908	0.108053
Cholesteryl esters in medium LDL	31429	-0.104895	0.0319432	-0.167502	-0.042287	0.0010242		31415	-0.165737	0.0402125	-0.244552	-0.0869216	3.76e-05		31472	0.0716055	0.0456368	-0.0178409	0.161052	0.116641		31415	0.15972	0.055688	0.0505736	0.268867	0.0041291
Free cholesterol in medium LDL	31429	-0.206895	0.0322998	-0.270202	-0.143589	1.5e-10		31415	-0.16807	0.0407245	-0.247889	-0.0882515	3.68e-05		31472	-0.194865	0.0465669	-0.286134	-0.103595	2.86e-05		31415	-0.105158	0.0564047	-0.215709	0.0053936	0.0622738
Triglycerides in medium LDL	31429	0.107883	0.0296257	0.0498179	0.165948	0.000271		31415	-0.0655628	0.037204	-0.138481	0.0073557	0.0780267		31472	0.424172	0.0425094	0.340855	0.507489	1.9e-23		31415	0.458539	0.0519222	0.356774	0.560305	1.03e-18
Concentration of small LDL particles	31429	-0.114164	0.0322816	-0.177435	-0.0508937	0.0004054		31415	-0.164183	0.0407924	-0.244134	-0.0842311	5.7e-05		31472	0.0435196	0.0462685	-0.047165	0.134204	0.346916		31415	0.130219	0.0565218	0.0194381	0.241	0.02123
Total lipids in small LDL	31429	-0.132637	0.0322117	-0.195771	-0.0695039	3.83e-05		31415	-0.153606	0.0405947	-0.23317	-0.074042	0.0001544		31472	-0.0282748	0.0461423	-0.118712	0.0621625	0.540026		31415	0.0533578	0.0561816	-0.0567561	0.163472	0.342245
Phospholipids in small LDL	31429	-0.160908	0.0324969	-0.224601	-0.0972156	7.36e-07		31415	-0.143614	0.0410119	-0.223996	-0.063232	0.0004622		31472	-0.12481	0.0467745	-0.216486	-0.0331337	0.0076228		31415	-0.0484003	0.0568275	-0.15978	0.0629795	0.394377
Cholesterol in small LDL	31429	-0.144743	0.0322879	-0.208026	-0.0814598	7.36e-06		31415	-0.158305	0.0406883	-0.238052	-0.0785572	0.0001		31472	-0.0503401	0.0462799	-0.141047	0.040367	0.276714		31415	0.0338453	0.0563137	-0.0765275	0.144218	0.54783
Cholesteryl esters in small LDL	31429	-0.111247	0.0319778	-0.173923	-0.048572	0.0005035		31415	-0.155163	0.0402942	-0.234138	-0.0761878	0.0001178		31472	0.0320422	0.0457195	-0.0575664	0.121651	0.483401		31415	0.114416	0.0557537	0.0051403	0.223691	0.0401541
Free cholesterol in small LDL	31429	-0.217389	0.0325306	-0.281148	-0.15363	2.35e-11		31415	-0.149048	0.0410257	-0.229457	-0.0686386	0.0002801		31472	-0.262953	0.0471279	-0.355322	-0.170584	2.41e-08		31415	-0.183317	0.0570075	-0.29505	-0.0715843	0.0013014
Triglycerides in small LDL	31429	0.131134	0.0294185	0.0734751	0.188794	8.29e-06		31415	-0.0582291	0.0369463	-0.130643	0.0141843	0.115015		31472	0.470963	0.0423727	0.387914	0.554012	1.06e-28		31415	0.501197	0.0516965	0.399873	0.60252	3.17e-22
Concentration of very large HDL particles	31429	-0.354075	0.0282086	-0.409363	-0.298787	3.88e-36		31415	-0.128363	0.0357658	-0.198462	-0.0582631	0.000332		31472	-0.664764	0.0420162	-0.747114	-0.582414	0		31415	-0.600946	0.0500478	-0.699037	-0.502854	3.25e-33
Total lipids in very large HDL	31429	-0.339938	0.027971	-0.394761	-0.285116	5.51e-34		31415	-0.10289	0.0354163	-0.172304	-0.0334751	0.0036707		31472	-0.681283	0.0415122	-0.762646	-0.599921	0		31415	-0.630756	0.0495983	-0.727967	-0.533546	4.74e-37
Phospholipids in very large HDL	31429	-0.325338	0.0278698	-0.379961	-0.270714	1.74e-31		31415	-0.0928233	0.0352379	-0.161888	-0.0237584	0.0084338		31472	-0.663758	0.0412351	-0.744578	-0.582939	0		31415	-0.618563	0.0493475	-0.715282	-0.521844	4.81e-36
Cholesterol in very large HDL	31429	-0.356341	0.0280911	-0.411399	-0.301284	7.14e-37		31415	-0.104488	0.0356263	-0.174314	-0.0346614	0.0033583		31472	-0.721716	0.0417929	-0.803628	-0.639803	0		31415	-0.670098	0.0498913	-0.767883	-0.572313	0
Cholesteryl esters in very large HDL	31429	-0.356976	0.0278272	-0.411516	-0.302436	1.14e-37		31415	-0.103738	0.0352894	-0.172904	-0.0345723	0.0032859		31472	-0.724963	0.0413988	-0.806103	-0.643823	0		31415	-0.673626	0.0493767	-0.770403	-0.576849	0
Free cholesterol in very large HDL	31429	-0.340506	0.0292831	-0.397899	-0.283112	2.97e-31		31415	-0.103417	0.0371584	-0.176246	-0.0305876	0.0053837		31472	-0.68215	0.0435397	-0.767486	-0.596814	0		31415	-0.631405	0.0522255	-0.733765	-0.529044	1.19e-33
Triglycerides in very large HDL	31429	-0.0642581	0.0307641	-0.124555	-0.0039616	0.0367314		31415	-0.158324	0.0388854	-0.234538	-0.0821096	4.67e-05		31472	0.167203	0.044719	0.0795549	0.25485	0.0001848		31415	0.247447	0.0544023	0.14082	0.354073	5.4e-06
Concentration of large HDL particles	31429	-0.325168	0.0272091	-0.378497	-0.271839	6.44e-33		31415	-0.0998132	0.0344654	-0.167364	-0.0322623	0.003779		31472	-0.648773	0.040293	-0.727746	-0.569801	0		31415	-0.599205	0.0480419	-0.693365	-0.505045	1.05e-35
Total lipids in large HDL	31429	-0.310482	0.0272153	-0.363823	-0.257141	3.8e-30		31415	-0.0885341	0.0344768	-0.156107	-0.0209609	0.0102306		31472	-0.633786	0.0402213	-0.712618	-0.554954	0		31415	-0.590136	0.048055	-0.684322	-0.495951	1.15e-34
Phospholipids in large HDL	31429	-0.289961	0.0272802	-0.34343	-0.236493	2.18e-26		31415	-0.0804035	0.0345479	-0.148116	-0.0126908	0.0199492		31472	-0.596645	0.0402255	-0.675485	-0.517804	0		31415	-0.557188	0.0481418	-0.651545	-0.462832	5.59e-31
Cholesterol in large HDL	31429	-0.327544	0.0272045	-0.380864	-0.274225	2.19e-33		31415	-0.0854208	0.0345115	-0.153062	-0.0177796	0.0133183		31472	-0.685771	0.0402731	-0.764704	-0.606837	0		31415	-0.643644	0.0481225	-0.737963	-0.549326	0
Cholesteryl esters in large HDL	31429	-0.327968	0.027185	-0.38125	-0.274686	1.63e-33		31415	-0.0828518	0.0344904	-0.150452	-0.0152519	0.0162981		31472	-0.692372	0.0402313	-0.771223	-0.61352	0		31415	-0.651505	0.0480845	-0.745749	-0.557261	0
Free cholesterol in large HDL	31429	-0.323278	0.0273363	-0.376856	-0.2697	2.87e-32		31415	-0.0935939	0.0346615	-0.161529	-0.0256586	0.0069293		31472	-0.657035	0.0404869	-0.736388	-0.577682	0		31415	-0.610905	0.0483576	-0.705684	-0.516125	1.39e-36
Triglycerides in large HDL	31429	-0.11232	0.0306747	-0.172441	-0.0521988	0.0002506		31415	-0.17155	0.0385608	-0.247127	-0.0959718	8.63e-06		31472	0.0687761	0.044726	-0.0188852	0.156438	0.124117		31415	0.155511	0.0539748	0.049722	0.261299	0.003962
Concentration of medium HDL particles	31429	-0.189009	0.0289399	-0.24573	-0.132288	6.53e-11		31415	-0.0809432	0.0364882	-0.152459	-0.0094275	0.026532		31472	-0.328824	0.0423803	-0.411888	-0.24576	8.57e-15		31415	-0.287221	0.0509	-0.386983	-0.187459	1.67e-08
Total lipids in medium HDL	31429	-0.158981	0.029167	-0.216147	-0.101815	5.02e-08		31415	-0.0732203	0.0367057	-0.145162	-0.0012784	0.0460655		31472	-0.265474	0.0426533	-0.349073	-0.181875	4.85e-10		31415	-0.227943	0.0512849	-0.328459	-0.127426	8.8e-06
Phospholipids in medium HDL	31429	-0.123523	0.0293598	-0.181067	-0.0659792	2.59e-05		31415	-0.0651706	0.0368502	-0.137396	0.0070544	0.0769725		31472	-0.18861	0.042809	-0.272514	-0.104706	1.05e-05		31415	-0.155245	0.0515309	-0.256244	-0.054246	0.0025898
Cholesterol in medium HDL	31429	-0.207295	0.0288131	-0.263767	-0.150822	6.27e-13		31415	-0.066608	0.0365044	-0.138155	0.0049394	0.0680532		31472	-0.407693	0.042333	-0.490665	-0.324722	5.94e-22		31415	-0.37356	0.0509075	-0.473337	-0.273783	2.17e-13
Cholesteryl esters in medium HDL	31429	-0.202276	0.0289077	-0.258934	-0.145618	2.61e-12		31415	-0.0587194	0.0366619	-0.130575	0.0131367	0.109234		31472	-0.411123	0.0424719	-0.494367	-0.32788	3.67e-22		31415	-0.381023	0.051135	-0.481246	-0.2808	9.24e-14
Free cholesterol in medium HDL	31429	-0.222703	0.0285607	-0.278681	-0.166725	6.31e-15		31415	-0.0964866	0.036041	-0.167126	-0.0258477	0.0074254		31472	-0.385165	0.0419299	-0.467346	-0.302984	4.08e-20		31415	-0.335757	0.050223	-0.434192	-0.237322	2.3e-11
Triglycerides in medium HDL	31429	0.106967	0.0305577	0.0470745	0.166859	0.0004644		31415	-0.0931511	0.0384299	-0.168472	-0.0178299	0.0153539		31472	0.482279	0.0442956	0.395462	0.569097	1.32e-27		31415	0.530301	0.053921	0.424618	0.635984	7.97e-23
Concentration of small HDL particles	31429	-0.0148071	0.0313152	-0.0761837	0.0465695	0.636326		31415	-0.0704994	0.0393435	-0.147611	0.0066125	0.0731501		31472	0.108237	0.0453984	0.0192578	0.197216	0.0171182		31415	0.147948	0.0551691	0.0398188	0.256078	0.0073244
Total lipids in small HDL	31429	0.0258581	0.0310527	-0.0350041	0.0867203	0.405005		31415	-0.0664086	0.0388164	-0.142487	0.0096702	0.0871112		31472	0.208122	0.0449781	0.119967	0.296278	3.71e-06		31415	0.244941	0.0545796	0.137967	0.351916	7.2e-06
Phospholipids in small HDL	31429	0.0299999	0.0309562	-0.0306732	0.090673	0.332492		31415	-0.0598235	0.0386521	-0.13558	0.0159333	0.121685		31472	0.20554	0.0448657	0.117605	0.293476	4.62e-06		31415	0.238497	0.0543708	0.131932	0.345062	1.15e-05
Cholesterol in small HDL	31429	-0.0389962	0.0313521	-0.100445	0.0224527	0.213567		31415	-0.0671907	0.0394558	-0.144523	0.0101412	0.0885798		31472	0.0371542	0.045568	-0.0521576	0.126466	0.414869		31415	0.0749666	0.055324	-0.0334664	0.1834	0.175403
Cholesteryl esters in small HDL	31429	-0.015665	0.0314827	-0.0773699	0.0460399	0.618783		31415	-0.0402272	0.0397137	-0.118065	0.0376103	0.311095		31472	0.0416079	0.0458181	-0.0481938	0.13141	0.36382		31415	0.0657003	0.055701	-0.0434717	0.174872	0.238192
Free cholesterol in small HDL	31429	-0.101404	0.0307344	-0.161642	-0.0411658	0.000969		31415	-0.136055	0.0384735	-0.211461	-0.0606481	0.0004057		31472	0.0186677	0.0445127	-0.0685755	0.105911	0.674939		31415	0.0909889	0.0538014	-0.0144598	0.196438	0.0907985
Triglycerides in small HDL	31429	0.208509	0.0293335	0.151016	0.266002	1.18e-12		31415	-0.0467782	0.0370062	-0.119309	0.0257525	0.206207		31472	0.651972	0.0425576	0.568561	0.735384	0		31415	0.677086	0.0518894	0.575384	0.778787	6.47e-39
Phospholipids to total lipids ratio in chylomicrons and extremely large VLDL	30575	0.105231	0.0302965	0.0458505	0.164611	0.000514		30561	-0.0456134	0.0384303	-0.120935	0.0297085	0.235261		30617	0.373428	0.0440058	0.287179	0.459678	2.14e-17		30561	0.397797	0.0535218	0.292896	0.502698	1.07e-13
Cholesterol to total lipids ratio in chylomicrons and extremely large VLDL	30575	-0.161263	0.0300973	-0.220252	-0.102273	8.41e-08		30561	-0.0835193	0.0380745	-0.158144	-0.0088946	0.028266		30617	-0.245115	0.0443263	-0.331993	-0.158237	3.21e-08		30561	-0.205129	0.0536603	-0.310301	-0.0999564	0.000132
Cholesteryl esters to total lipids ratio in chylomicrons and extremely large VLDL	30575	-0.150207	0.0290519	-0.207148	-0.0932661	2.34e-07		30561	-0.0833351	0.0371345	-0.156117	-0.0105528	0.0248232		30617	-0.21651	0.0426622	-0.300126	-0.132894	3.88e-07		30561	-0.176617	0.0520848	-0.278702	-0.074533	0.0006965
Free cholesterol to total lipids ratio in chylomicrons and extremely large VLDL	30575	-0.144351	0.0322159	-0.207493	-0.0812095	7.44e-06		30561	-0.0647486	0.0404342	-0.143998	0.0145011	0.109304		30617	-0.240731	0.0475921	-0.334009	-0.147452	4.23e-07		30561	-0.209722	0.0573026	-0.322033	-0.0974114	0.0002523
Triglycerides to total lipids ratio in chylomicrons and extremely large VLDL	30575	0.108617	0.0309315	0.0479921	0.169241	0.0004455		30561	0.0887958	0.0389674	0.0124212	0.16517	0.0226836		30617	0.0957019	0.0457765	0.0059816	0.185422	0.0365608		30561	0.0523674	0.0553064	-0.0560313	0.160766	0.343711
Phospholipids to total lipids ratio in very large VLDL	31178	0.0208671	0.0293684	-0.0366939	0.0784282	0.477375		31164	-0.0315151	0.03676	-0.103563	0.0405332	0.391267		31221	0.123359	0.0425506	0.0399614	0.206757	0.0037422		31164	0.138386	0.0513703	0.0377022	0.23907	0.0070623
Cholesterol to total lipids ratio in very large VLDL	31178	-0.219056	0.0297499	-0.277365	-0.160748	1.79e-13		31164	-0.0405332	0.0372629	-0.113567	0.0325007	0.276699		31221	-0.492341	0.0432626	-0.577134	-0.407548	5.24e-30		31164	-0.475662	0.0523562	-0.578278	-0.373046	1.04e-19
Cholesteryl esters to total lipids ratio in very large VLDL	31178	-0.214356	0.0294857	-0.272147	-0.156565	3.6e-13		31164	-0.0394057	0.037022	-0.111967	0.0331561	0.287154		31221	-0.482477	0.0429081	-0.566576	-0.398379	2.47e-29		31164	-0.466095	0.0519894	-0.567993	-0.364198	3.1e-19
Free cholesterol to total lipids ratio in very large VLDL	31178	-0.196885	0.0302666	-0.256207	-0.137564	7.77e-11		31164	-0.0373862	0.0379083	-0.111685	0.0369127	0.324022		31221	-0.439912	0.0442362	-0.526614	-0.353211	2.66e-23		31164	-0.425148	0.0535058	-0.530017	-0.320278	1.93e-15
Triglycerides to total lipids ratio in very large VLDL	31178	0.207918	0.0304634	0.148211	0.267625	8.78e-12		31164	0.0501092	0.0381121	-0.0245891	0.124808	0.188582		31221	0.442156	0.0443152	0.3553	0.529012	1.91e-23		31164	0.420859	0.0535191	0.315963	0.525755	3.73e-15
Phospholipids to total lipids ratio in large VLDL	31427	0.170458	0.0291391	0.113347	0.22757	4.92e-09		31413	-0.0174684	0.0368531	-0.089699	0.0547623	0.6355		31470	0.489489	0.0420329	0.407106	0.571872	2.42e-31		31413	0.498562	0.0511392	0.398331	0.598793	1.86e-22
Cholesterol to total lipids ratio in large VLDL	31427	-0.145618	0.0318516	-0.208046	-0.0831897	4.84e-06		31413	-0.0508732	0.0397877	-0.128856	0.0271093	0.201032		31470	-0.276041	0.0457573	-0.365724	-0.186359	1.61e-09		31413	-0.253023	0.0553413	-0.36149	-0.144556	4.83e-06
Cholesteryl esters to total lipids ratio in large VLDL	31427	-0.213539	0.0310729	-0.274441	-0.152638	6.32e-12		31413	-0.0673757	0.0386189	-0.143067	0.0083159	0.0810491		31470	-0.420743	0.0446961	-0.508346	-0.333141	4.8e-21		31413	-0.389308	0.0538839	-0.494918	-0.283697	5.01e-13
Free cholesterol to total lipids ratio in large VLDL	31427	0.0816605	0.030341	0.0221933	0.141128	0.0071147		31413	0.0103432	0.038288	-0.0646998	0.0853862	0.787051		31470	0.194927	0.0439193	0.108847	0.281007	9.07e-06		31413	0.187856	0.0532625	0.0834635	0.292249	0.0004203
Triglycerides to total lipids ratio in large VLDL	31427	0.005875	0.0313419	-0.055554	0.0673041	0.851309		31413	0.0472808	0.039627	-0.0303867	0.124948	0.232812		31470	-0.0865528	0.0448887	-0.174533	0.0014275	0.0538349		31413	-0.108632	0.0545857	-0.215618	-0.0016464	0.0465771
Phospholipids to total lipids ratio in medium VLDL	31429	-0.268274	0.0327089	-0.332382	-0.204165	2.37e-16		31415	-0.100297	0.0414635	-0.181564	-0.0190304	0.0155661		31472	-0.498175	0.0474585	-0.591192	-0.405158	8.91e-26		31415	-0.448286	0.0576595	-0.561296	-0.335275	7.56e-15
Cholesterol to total lipids ratio in medium VLDL	31429	-0.312977	0.0309845	-0.373706	-0.252249	5.46e-24		31415	-0.0784642	0.0389638	-0.154832	-0.0020966	0.0440334		31472	-0.663421	0.0450841	-0.751784	-0.575057	0		31415	-0.624328	0.0543939	-0.730938	-0.517718	1.7e-30
Cholesteryl esters to total lipids ratio in medium VLDL	31429	-0.314342	0.0306882	-0.37449	-0.254194	1.27e-24		31415	-0.0708279	0.038582	-0.146447	0.0047914	0.0663908		31472	-0.683065	0.0446211	-0.770521	-0.595609	0		31415	-0.648086	0.0538228	-0.753577	-0.542595	2.16e-33
Free cholesterol to total lipids ratio in medium VLDL	31429	-0.298208	0.0317607	-0.360458	-0.235958	6.05e-21		31415	-0.0978398	0.0400306	-0.176298	-0.0193812	0.0145205		31472	-0.583657	0.0463438	-0.67449	-0.492825	2.28e-36		31415	-0.534018	0.0560177	-0.643811	-0.424225	1.53e-21
Triglycerides to total lipids ratio in medium VLDL	31429	0.308248	0.0313552	0.246793	0.369704	8.29e-23		31415	0.0844092	0.0394808	0.0070282	0.16179	0.0325183		31472	0.638185	0.0456206	0.54877	0.727599	0		31415	0.596148	0.0550966	0.48816	0.704135	2.77e-27
Phospholipids to total lipids ratio in small VLDL	31429	-0.282222	0.0307219	-0.342436	-0.222008	4.06e-20		31415	-0.0553224	0.0388902	-0.131546	0.0209009	0.154872		31472	-0.631588	0.0447649	-0.719325	-0.54385	0		31415	-0.603847	0.0542165	-0.710109	-0.497585	8.22e-29
Cholesterol to total lipids ratio in small VLDL	31429	-0.228347	0.0318633	-0.290798	-0.165896	7.7e-13		31415	-0.0566478	0.0402041	-0.135446	0.0221509	0.158834		31472	-0.485692	0.0459948	-0.57584	-0.395544	4.58e-26		31415	-0.457352	0.0558707	-0.566856	-0.347847	2.7e-16
Cholesteryl esters to total lipids ratio in small VLDL	31429	-0.145955	0.0323546	-0.209369	-0.0825408	6.45e-06		31415	-0.0381806	0.040832	-0.11821	0.0418486	0.349754		31472	-0.306233	0.0465747	-0.397518	-0.214948	4.86e-11		31415	-0.28763	0.056709	-0.398778	-0.176482	3.94e-07
Free cholesterol to total lipids ratio in small VLDL	31429	-0.299316	0.030697	-0.359481	-0.239151	1.83e-22		31415	-0.0718032	0.0387826	-0.147816	0.0042094	0.0641083		31472	-0.641875	0.0447157	-0.729516	-0.554233	0		31415	-0.605334	0.054031	-0.711233	-0.499435	3.92e-29
Triglycerides to total lipids ratio in small VLDL	31429	0.248955	0.0315339	0.18715	0.31076	2.91e-15		31415	0.0571623	0.0398153	-0.0208742	0.135199	0.151091		31472	0.539322	0.0456276	0.449894	0.628751	3.07e-32		31415	0.510705	0.0553768	0.402168	0.619241	2.91e-20
Phospholipids to total lipids ratio in very small VLDL	31429	0.342374	0.0312724	0.281081	0.403667	6.78e-28		31415	0.196538	0.0390686	0.119965	0.273111	4.89e-07		31472	0.490589	0.0456437	0.401129	0.580049	6.04e-27		31415	0.388442	0.0545089	0.281606	0.495277	1.03e-12
Cholesterol to total lipids ratio in very small VLDL	31429	-0.362473	0.0307352	-0.422713	-0.302233	4.22e-32		31415	-0.12707	0.0385861	-0.202697	-0.0514424	0.0009907		31472	-0.69254	0.04514	-0.781012	-0.604067	0		31415	-0.626413	0.0541419	-0.732529	-0.520297	5.86e-31
Cholesteryl esters to total lipids ratio in very small VLDL	31429	-0.374839	0.0305257	-0.434668	-0.315009	1.17e-34		31415	-0.132509	0.0383595	-0.207692	-0.0573257	0.0005515		31472	-0.71341	0.0448879	-0.801389	-0.625432	0		31415	-0.644907	0.0537896	-0.750333	-0.539481	4.04e-33
Free cholesterol to total lipids ratio in very small VLDL	31429	-0.18503	0.0317496	-0.247258	-0.122802	5.62e-09		31415	-0.0572214	0.0398411	-0.135308	0.0208657	0.150934		31472	-0.372582	0.0464576	-0.463637	-0.281526	1.06e-15		31415	-0.339667	0.0561924	-0.449802	-0.229532	1.5e-09
Triglycerides to total lipids ratio in very small VLDL	31429	0.334702	0.0307925	0.27435	0.395054	1.61e-27		31415	0.101001	0.0386612	0.0252261	0.176775	0.0089895		31472	0.674394	0.0451311	0.585939	0.762849	0		31415	0.621806	0.0542921	0.515396	0.728217	2.27e-30
Phospholipids to total lipids ratio in IDL	31429	0.133637	0.0332066	0.0685529	0.198721	5.71e-05		31415	0.0601639	0.0413097	-0.0208018	0.141129	0.14528		31472	0.229476	0.0475506	0.136279	0.322674	1.39e-06		31415	0.195731	0.0571389	0.0837404	0.307721	0.0006136
Cholesterol to total lipids ratio in IDL	31429	-0.333478	0.032486	-0.397149	-0.269806	1.01e-24		31415	-0.125875	0.0409366	-0.206109	-0.0456408	0.0021059		31472	-0.620632	0.0475988	-0.713924	-0.52734	7.36e-39		31415	-0.55256	0.0570962	-0.664467	-0.440654	3.75e-22
Cholesteryl esters to total lipids ratio in IDL	31429	-0.329201	0.0324352	-0.392773	-0.26563	3.33e-24		31415	-0.143176	0.0409326	-0.223402	-0.062949	0.0004691		31472	-0.57158	0.0475496	-0.664775	-0.478384	2.77e-33		31415	-0.495057	0.0570232	-0.60682	-0.383293	3.9e-18
Free cholesterol to total lipids ratio in IDL	31429	-0.173027	0.0323339	-0.2364	-0.109654	8.73e-08		31415	-0.0215257	0.0407019	-0.1013	0.0582485	0.5969		31472	-0.417145	0.0475244	-0.510291	-0.323999	1.67e-18		31415	-0.403411	0.0575752	-0.516257	-0.290566	2.44e-12
Triglycerides to total lipids ratio in IDL	31429	0.355647	0.0317316	0.293454	0.41784	3.73e-29		31415	0.130633	0.0400232	0.0521894	0.209077	0.0010987		31472	0.669032	0.0467801	0.577345	0.760719	0		31415	0.598837	0.0560936	0.488896	0.708779	1.32e-26
Phospholipids to total lipids ratio in large LDL	31429	0.0937071	0.0317556	0.0314673	0.155947	0.0031687		31415	0.104753	0.0404132	0.0255443	0.183961	0.0095408		31472	0.0261426	0.0470405	-0.066055	0.11834	0.578383		31415	-0.0274648	0.057108	-0.139394	0.0844649	0.630569
Cholesterol to total lipids ratio in large LDL	31429	-0.345349	0.0305391	-0.405205	-0.285494	1.19e-29		31415	-0.168331	0.0386961	-0.244174	-0.092488	1.36e-05		31472	-0.561449	0.0455764	-0.650777	-0.472121	7.17e-35		31415	-0.472197	0.0544765	-0.578969	-0.365425	4.4e-18
Cholesteryl esters to total lipids ratio in large LDL	31429	-0.147213	0.0309168	-0.207809	-0.0866171	1.92e-06		31415	-0.150931	0.0397299	-0.2288	-0.0730622	0.0001453		31472	-0.0717868	0.0465634	-0.163049	0.0194757	0.123146		31415	0.0084508	0.0567854	-0.102846	0.119748	0.881696
Free cholesterol to total lipids ratio in large LDL	31429	-0.346116	0.0310098	-0.406894	-0.285338	6.29e-29		31415	-0.0904794	0.0389672	-0.166854	-0.0141051	0.0202362		31472	-0.728227	0.0454971	-0.8174	-0.639054	0		31415	-0.680462	0.0544877	-0.787256	-0.573668	8.64e-36
Triglycerides to total lipids ratio in large LDL	31429	0.31772	0.0312775	0.256418	0.379023	3.05e-24		31415	0.129159	0.0394919	0.051756	0.206561	0.0010735		31472	0.571443	0.0462873	0.480722	0.662165	5.15e-35		31415	0.50212	0.055577	0.393191	0.611049	1.64e-19
Phospholipids to total lipids ratio in medium LDL	31429	0.0420572	0.0314833	-0.0196489	0.103763	0.181596		31415	0.139809	0.0398936	0.0616184	0.217999	0.0004574		31472	-0.188855	0.0459213	-0.278859	-0.0988507	3.91e-05		31415	-0.260844	0.0559827	-0.370568	-0.15112	3.17e-06
Cholesterol to total lipids ratio in medium LDL	31429	-0.262933	0.0322975	-0.326235	-0.199631	3.92e-16		31415	-0.166634	0.0405458	-0.246102	-0.0871659	3.96e-05		31472	-0.343806	0.0485939	-0.439049	-0.248564	1.49e-12		31415	-0.256066	0.0584005	-0.370529	-0.141603	1.16e-05
Cholesteryl esters to total lipids ratio in medium LDL	31429	0.0399777	0.0311488	-0.0210728	0.101028	0.199337		31415	-0.111208	0.0396085	-0.188839	-0.0335763	0.0049901		31472	0.344577	0.0457268	0.254954	0.4342	4.86e-14		31415	0.402406	0.0559352	0.292775	0.512037	6.29e-13
Free cholesterol to total lipids ratio in medium LDL	31429	-0.281809	0.0295992	-0.339822	-0.223795	1.72e-21		31415	-0.0392056	0.0374491	-0.112604	0.0341933	0.295144		31472	-0.666886	0.043586	-0.752313	-0.581459	0		31415	-0.645502	0.0526264	-0.748648	-0.542356	1.38e-34
Triglycerides to total lipids ratio in medium LDL	31429	0.264935	0.0314726	0.20325	0.326621	3.83e-17		31415	0.109287	0.039684	0.0315084	0.187067	0.0058881		31472	0.472742	0.0473743	0.37989	0.565594	1.89e-23		31415	0.414355	0.0569638	0.302708	0.526002	3.49e-13
Phospholipids to total lipids ratio in small LDL	31429	-0.0486222	0.0317496	-0.11085	0.0136058	0.125664		31415	0.110953	0.0401672	0.0322271	0.18968	0.0057398		31472	-0.365338	0.0463662	-0.456214	-0.274462	3.29e-15		31415	-0.423913	0.0565612	-0.534771	-0.313055	6.64e-14
Cholesterol to total lipids ratio in small LDL	31429	-0.197988	0.0329012	-0.262473	-0.133503	1.77e-09		31415	-0.148835	0.041432	-0.23004	-0.0676295	0.0003278		31472	-0.210567	0.0483578	-0.305346	-0.115787	1.33e-05		31415	-0.131515	0.0584607	-0.246095	-0.0169336	0.024473
Cholesteryl esters to total lipids ratio in small LDL	31429	0.0346503	0.0317543	-0.027587	0.0968876	0.275186		31415	-0.110925	0.0401455	-0.189609	-0.0322413	0.0057259		31472	0.32801	0.0465488	0.236776	0.419244	1.83e-12		31415	0.386377	0.0566974	0.275253	0.497502	9.44e-12
Free cholesterol to total lipids ratio in small LDL	31429	-0.23951	0.0305719	-0.29943	-0.179591	4.71e-15		31415	-0.0333498	0.0385451	-0.108897	0.0421972	0.386921		31472	-0.566561	0.0456448	-0.656023	-0.477098	2.24e-35		31415	-0.548258	0.0550191	-0.656094	-0.440423	2.17e-23
Triglycerides to total lipids ratio in small LDL	31429	0.268049	0.0308132	0.207656	0.328441	3.34e-18		31415	0.0568773	0.0387473	-0.019066	0.132821	0.14213		31472	0.592583	0.0458883	0.502643	0.682522	3.77e-38		31415	0.562022	0.0551602	0.45391	0.670134	2.22e-24
Phospholipids to total lipids ratio in very large HDL	31423	-0.218111	0.0285864	-0.274139	-0.162083	2.35e-14		31409	-0.0422403	0.0363248	-0.113435	0.028955	0.24489		31466	-0.486833	0.042947	-0.571008	-0.402658	8.74e-30		31409	-0.467517	0.0519306	-0.569299	-0.365735	2.2e-19
Cholesterol to total lipids ratio in very large HDL	31423	0.0924375	0.0288691	0.0358552	0.14902	0.001365		31409	0.0345127	0.0364581	-0.0369438	0.105969	0.343822		31466	0.169444	0.0426699	0.0858121	0.253075	7.16e-05		31409	0.154465	0.0517171	0.0531016	0.255829	0.0028198
Cholesteryl esters to total lipids ratio in very large HDL	31423	-0.182697	0.0313321	-0.244107	-0.121287	5.51e-09		31409	-0.0581307	0.0396092	-0.135763	0.019502	0.142212		31466	-0.361361	0.0467717	-0.453032	-0.269691	1.11e-14		31409	-0.330345	0.0563306	-0.440751	-0.219939	4.51e-09
Free cholesterol to total lipids ratio in very large HDL	31423	0.285554	0.0287913	0.229125	0.341984	3.47e-23		31409	0.0975073	0.036211	0.026535	0.16848	0.0070865		31466	0.547348	0.0413972	0.466211	0.628485	0		31409	0.499804	0.0496158	0.402559	0.597049	7.24e-24
Triglycerides to total lipids ratio in very large HDL	31423	0.266131	0.0305371	0.206279	0.325983	2.91e-18		31409	0.0295892	0.0385852	-0.0460365	0.105215	0.443169		31466	0.642751	0.0499962	0.54476	0.740741	7.96e-38		31409	0.628159	0.0593805	0.511775	0.744542	3.75e-26
Phospholipids to total lipids ratio in large HDL	31429	0.396671	0.0305205	0.336852	0.45649	1.27e-38		31415	0.161421	0.0382623	0.0864281	0.236413	2.46e-05		31472	0.708846	0.0454821	0.619702	0.797989	0		31415	0.625761	0.0539073	0.520105	0.731418	3.75e-31
Cholesterol to total lipids ratio in large HDL	31429	-0.368338	0.0300617	-0.427258	-0.309418	1.62e-34		31415	-0.101251	0.0379156	-0.175565	-0.0269381	0.0075752		31472	-0.761636	0.0444939	-0.848842	-0.674429	0		31415	-0.709537	0.0530987	-0.813608	-0.605465	0
Cholesteryl esters to total lipids ratio in large HDL	31429	-0.346459	0.0299031	-0.405067	-0.287849	4.85e-31		31415	-0.0863917	0.0376991	-0.16028	-0.0125029	0.021928		31472	-0.735309	0.0440392	-0.821624	-0.648993	0		31415	-0.690549	0.0527053	-0.79385	-0.587249	0
Free cholesterol to total lipids ratio in large HDL	31429	-0.325834	0.03111	-0.386808	-0.264859	1.14e-25		31415	-0.125654	0.0393232	-0.202726	-0.0485816	0.0013963		31472	-0.596578	0.0459105	-0.686561	-0.506595	1.32e-38		31415	-0.533172	0.0550066	-0.640983	-0.42536	3.23e-22
Triglycerides to total lipids ratio in large HDL	31429	0.249093	0.0296802	0.190921	0.307265	4.76e-17		31415	0.0197961	0.0373512	-0.0534109	0.0930031	0.596113		31472	0.618563	0.0442723	0.531791	0.705335	0		31415	0.6084	0.0530855	0.504354	0.712445	2.08e-30
Phospholipids to total lipids ratio in medium HDL	31429	0.355861	0.0290075	0.299007	0.412714	1.35e-34		31415	0.116439	0.0367997	0.0443129	0.188565	0.0015555		31472	0.696499	0.0428991	0.612418	0.780579	0		31415	0.636079	0.0511708	0.535786	0.736372	1.79e-35
Cholesterol to total lipids ratio in medium HDL	31429	-0.285839	0.0293702	-0.343403	-0.228274	2.2e-22		31415	-0.0283304	0.0375038	-0.101836	0.0451756	0.450008		31472	-0.698419	0.0430434	-0.782783	-0.614056	0		31415	-0.683629	0.0521237	-0.785789	-0.581468	0
Cholesteryl esters to total lipids ratio in medium HDL	31429	-0.232328	0.0298802	-0.290892	-0.173764	7.53e-15		31415	0.0095944	0.0381749	-0.0652271	0.084416	0.801561		31472	-0.637081	0.0435416	-0.722421	-0.551741	0		31415	-0.641681	0.0530575	-0.745672	-0.53769	1.14e-33
Free cholesterol to total lipids ratio in medium HDL	31429	-0.357685	0.0282753	-0.413103	-0.302266	1.12e-36		31415	-0.153961	0.0356133	-0.223761	-0.0841597	1.54e-05		31472	-0.621806	0.0414734	-0.703092	-0.540519	0		31415	-0.542915	0.049141	-0.63923	-0.446601	2.24e-28
Triglycerides to total lipids ratio in medium HDL	31429	0.213662	0.0294243	0.155991	0.271332	3.83e-13		31415	-0.0351273	0.0376887	-0.108996	0.0387412	0.351317		31472	0.642074	0.042851	0.558087	0.72606	0		31415	0.660156	0.0523834	0.557487	0.762826	2.05e-36
Phospholipids to total lipids ratio in small HDL	31429	0.0359575	0.0303087	-0.0234465	0.0953615	0.235474		31415	0.0432015	0.0381405	-0.0315525	0.117955	0.257343		31472	0.0064543	0.043861	-0.0795116	0.0924202	0.883012		31415	-0.0188079	0.0532525	-0.123181	0.0855651	0.723951
Cholesterol to total lipids ratio in small HDL	31429	-0.191913	0.0307818	-0.252245	-0.131582	4.53e-10		31415	-0.0147483	0.0390185	-0.0912232	0.0617267	0.705445		31472	-0.480229	0.0448707	-0.568174	-0.392284	9.91e-27		31415	-0.470424	0.0544425	-0.577129	-0.363718	5.59e-18
Cholesteryl esters to total lipids ratio in small HDL	31429	-0.0900228	0.0308751	-0.150537	-0.0295087	0.0035488		31415	0.0430066	0.0392403	-0.033903	0.119916	0.273088		31472	-0.332798	0.0448435	-0.42069	-0.244906	1.16e-13		31415	-0.352487	0.0546962	-0.45969	-0.245285	1.16e-10
Free cholesterol to total lipids ratio in small HDL	31429	-0.346308	0.0306711	-0.406422	-0.286193	1.45e-29		31415	-0.196371	0.0387884	-0.272394	-0.120347	4.14e-07		31472	-0.500935	0.0449533	-0.589042	-0.412829	7.71e-29		31415	-0.400654	0.053661	-0.505828	-0.29548	8.24e-14
Triglycerides to total lipids ratio in small HDL	31429	0.2353	0.0292974	0.177878	0.292722	9.64e-16		31415	-0.0196997	0.0374133	-0.0930285	0.0536291	0.598512		31472	0.666834	0.0426005	0.583338	0.750329	0		31415	0.676698	0.0519774	0.574824	0.778572	9.53e-39
Conventional biochemistry measures (non-NMR)
Total cholesterol	126199	-0.230315	0.016198	-0.262063	-0.198568	0		126154	-0.170577	0.0204605	-0.210679	-0.130475	7.63e-17		126404	-0.237607	0.024409	-0.285448	-0.189766	2.15e-22		126154	-0.154421	0.0291793	-0.211611	-0.0972307	1.21e-07
Cholesterol in LDL	125978	-0.175146	0.0164477	-0.207383	-0.142909	1.77e-26		125933	-0.140432	0.0207467	-0.181095	-0.0997693	1.3e-11		126183	-0.158367	0.0247256	-0.206828	-0.109906	1.5e-10		125933	-0.0892394	0.0296565	-0.147365	-0.0311137	0.0026202
Cholesterol in HDL	116155	-0.318681	0.0144778	-0.347057	-0.290305	0		116113	-0.115923	0.0185263	-0.152234	-0.0796122	3.92e-10		116341	-0.58167	0.0225266	-0.625821	-0.537519	0		116113	-0.525999	0.0266754	-0.578282	-0.473717	0
Total trigylcerides	126122	0.189232	0.0144438	0.160923	0.217541	0		126077	-0.0410177	0.0183789	-0.0770398	-0.0049957	0.0256295		126327	0.57922	0.0218715	0.536353	0.622088	0		126077	0.59764	0.0263846	0.545928	0.649353	0
Apolipoprotein B	125682	-0.106594	0.0161797	-0.138306	-0.0748827	4.45e-11		125637	-0.103487	0.0203886	-0.143448	-0.0635262	3.86e-07		125886	-0.0587743	0.0244158	-0.106628	-0.0109201	0.0160745		125637	-0.0071793	0.0292879	-0.0645826	0.0502239	0.806356
Apolipoprotein A	115415	-0.268903	0.0149272	-0.29816	-0.239646	0		115373	-0.148202	0.0188708	-0.185188	-0.111215	4.05e-15		115598	-0.385647	0.0231447	-0.43101	-0.340284	0		115373	-0.314782	0.0273734	-0.368433	-0.261131	1.33e-30
Glucose	116071	0.161186	0.017297	0.127285	0.195087	1.18e-20		116030	0.0943579	0.0213747	0.0524643	0.136251	1.01e-05		116257	0.222491	0.025811	0.171902	0.273079	6.7e-18		116030	0.173156	0.0304728	0.11343	0.232881	1.33e-08
Creatinine	126133	0.0404749	0.016445	0.0082432	0.0727066	0.0138464		126088	0.023573	0.0199383	-0.0155053	0.0626514	0.237087		126338	0.0594643	0.0236609	0.0130898	0.105839	0.0119645		126088	0.0453065	0.0278098	-0.0091996	0.0998127	0.103279
Albumin	116204	-0.124122	0.0163154	-0.156099	-0.0921441	2.79e-14		116162	-0.175317	0.0206817	-0.215852	-0.134782	2.31e-17		116390	0.0454869	0.0248045	-0.003129	0.0941028	0.066681		116162	0.133257	0.0296751	0.0750952	0.19142	7.1e-06

### Sheet: ST14. MR_youngest men
S Table 14 Mendelian randomization estimates of the effect of BMI and WHR on metabolic traits among men in the youngest age group in UK Biobank
Note: P-values shown as 0.00E+00 represent approximately P<1*10-300 (below limit of estimation)
	Total adiposity in men, youngest age group (38y to 53y; statin use 8%)														Abdominal adiposity in men, youngest age group (38y to 53y; statin use 8%)
	BMI, per SD higher														WHR, per SD higher
	Adj. for GenPC1-10							Adj. for GenPC1-10, WHR							Adj. for GenPC1-10							Adj. for GenPC1-10, BMI
Standardized outcome	N	Beta	SE	LCL	UCL	P-value		N	Beta	SE	LCL	UCL	P-value		N	Beta	SE	LCL	UCL	P-value		N	Beta	SE	LCL	UCL	P-value
Total cholesterol	16710	-0.0360184	0.0407351	-0.115858	0.0438208	0.376582		16709	0.112918	0.0828831	-0.0495303	0.275365	0.173081		16741	-0.221628	0.0879873	-0.39408	-0.0491762	0.0117734		16709	-0.328589	0.148583	-0.619806	-0.0373727	0.0270018
Total cholesterol minus HDL-C	16710	0.058025	0.0423769	-0.0250322	0.141082	0.170918		16709	0.241476	0.0875157	0.0699487	0.413004	0.0057937		16741	-0.173224	0.0915911	-0.352739	0.0062912	0.0585875		16709	-0.404662	0.156437	-0.711274	-0.0980503	0.009689
Remnant cholesterol (non-HDL, non-LDL -cholesterol)	16710	0.085567	0.0417503	0.0037378	0.167396	0.040414		16709	0.246849	0.0855342	0.0792051	0.414493	0.0039021		16741	-0.118662	0.0897424	-0.294554	0.05723	0.186085		16709	-0.35571	0.152887	-0.655363	-0.0560571	0.0199854
VLDL cholesterol	16710	0.184667	0.0426287	0.101117	0.268218	1.48e-05		16709	0.319859	0.0862558	0.1508	0.488917	0.0002087		16741	0.0109794	0.0910382	-0.167452	0.189411	0.904006		16709	-0.298016	0.154206	-0.600255	0.0042236	0.0532886
Clinical LDL cholesterol	16710	0.0117286	0.0425691	-0.0717053	0.0951625	0.782918		16709	0.198805	0.0878316	0.0266587	0.370952	0.0236058		16741	-0.223051	0.0917244	-0.402828	-0.0432749	0.0150258		16709	-0.412712	0.156713	-0.719864	-0.10556	0.0084497
LDL cholesterol	16710	0.0297261	0.0432479	-0.0550382	0.11449	0.491867		16709	0.22824	0.089621	0.0525858	0.403894	0.010874		16741	-0.219624	0.0936097	-0.403096	-0.0361523	0.0189676		16709	-0.437935	0.160051	-0.751628	-0.124241	0.0062148
HDL cholesterol	16710	-0.252865	0.0321107	-0.315801	-0.189929	3.41e-15		16709	-0.294786	0.063644	-0.419526	-0.170046	3.63e-06		16741	-0.193879	0.0686034	-0.328339	-0.0594188	0.0047121		16709	0.0922923	0.114773	-0.132659	0.317243	0.421322
Total triglycerides	16710	0.29906	0.0468318	0.207271	0.390849	1.7e-10		16709	0.342583	0.0907991	0.16462	0.520546	0.0001613		16741	0.23531	0.0983451	0.0425566	0.428063	0.0167253		16709	-0.0956651	0.162079	-0.413334	0.222004	0.555032
Triglycerides in VLDL	16710	0.295506	0.0464702	0.204426	0.386586	2.03e-10		16709	0.324336	0.0899142	0.148108	0.500565	0.0003095		16741	0.249897	0.0972473	0.0592961	0.440499	0.0101784		16709	-0.0631791	0.160216	-0.377197	0.250839	0.693333
Triglycerides in LDL	16710	0.288352	0.0481424	0.193995	0.382709	2.1e-09		16709	0.455001	0.0967563	0.265362	0.64464	2.57e-06		16741	0.074449	0.104505	-0.130377	0.279275	0.476218		16709	-0.367535	0.174344	-0.709243	-0.0258265	0.0350224
Triglycerides in HDL	16710	0.230293	0.0453057	0.141495	0.31909	3.71e-07		16709	0.24255	0.0872368	0.0715687	0.413531	0.0054299		16741	0.205857	0.0944006	0.0208357	0.390879	0.0292071		16709	-0.0271999	0.155884	-0.332726	0.278327	0.861482
Total phospholipids in lipoprotein particles	16710	0.0030022	0.0411226	-0.0775967	0.0836011	0.941801		16709	0.0795085	0.0815892	-0.0804034	0.23942	0.329809		16741	-0.0934831	0.0876095	-0.265195	0.0782284	0.285953		16709	-0.168785	0.146409	-0.455741	0.118171	0.248978
Phospholipids in VLDL	16710	0.257016	0.0441391	0.170505	0.343527	5.78e-09		16709	0.363845	0.0879714	0.191425	0.536266	3.53e-05		16741	0.116468	0.0938659	-0.0675055	0.300442	0.214682		16709	-0.235364	0.157272	-0.543612	0.0728836	0.134513
Phospholipids in LDL	16710	0.0521457	0.0429695	-0.032073	0.136364	0.224919		16709	0.254848	0.0893683	0.0796889	0.430006	0.0043492		16741	-0.202803	0.0930293	-0.385137	-0.020469	0.0292581		16709	-0.44716	0.15946	-0.759696	-0.134623	0.0050441
Phospholipids in HDL	16710	-0.162519	0.0355574	-0.23221	-0.0928281	4.86e-06		16709	-0.237935	0.0708195	-0.376739	-0.0991315	0.0007802		16741	-0.0651611	0.0750825	-0.21232	0.0819978	0.385471		16709	0.166191	0.126977	-0.0826791	0.415062	0.190592
Total esterified cholesterol	16710	-0.0533956	0.0404328	-0.132642	0.0258513	0.186635		16709	0.0901745	0.0820906	-0.0707202	0.251069	0.271997		16741	-0.232011	0.0873262	-0.403167	-0.0608544	0.007888		16709	-0.316783	0.147218	-0.605326	-0.0282407	0.0314137
Cholesteryl esters in VLDL	16710	0.145294	0.0420291	0.0629181	0.227669	0.0005463		16709	0.293285	0.0854513	0.125804	0.460766	0.0005987		16741	-0.0431376	0.0898343	-0.21921	0.132934	0.631092		16709	-0.32632	0.152735	-0.625674	-0.0269654	0.0326375
Cholesteryl esters in LDL	16710	0.0527628	0.0434875	-0.0324712	0.137997	0.22502		16709	0.25075	0.0901623	0.0740351	0.427465	0.0054176		16741	-0.196496	0.0942299	-0.381183	-0.0118083	0.0370441		16709	-0.436753	0.161098	-0.752499	-0.121008	0.0067058
Cholesteryl esters in HDL	16710	-0.266891	0.0325109	-0.330611	-0.203171	2.23e-16		16709	-0.319067	0.0646608	-0.445799	-0.192334	8.04e-07		16741	-0.194899	0.0696565	-0.331423	-0.0583743	0.0051421		16709	0.114906	0.116661	-0.113745	0.343557	0.324645
Total free cholesterol	16710	0.0083805	0.0414691	-0.0728974	0.0896585	0.839846		16709	0.167871	0.0847016	0.0018587	0.333883	0.0474896		16741	-0.191156	0.0895347	-0.366641	-0.015671	0.0327617		16709	-0.351791	0.151715	-0.649147	-0.054436	0.0204076
Free cholesterol in VLDL	16710	0.230903	0.0435792	0.145489	0.316317	1.17e-07		16709	0.344203	0.0873291	0.173041	0.515365	8.1e-05		16741	0.0830631	0.092731	-0.0986864	0.264813	0.370391		16709	-0.249639	0.156051	-0.555493	0.0562145	0.109658
Free cholesterol in LDL	16710	-0.0326691	0.0427025	-0.116364	0.0510262	0.444247		16709	0.159693	0.0878807	-0.0125499	0.331936	0.0691929		16741	-0.272778	0.0919582	-0.453013	-0.0925431	0.0030138		16709	-0.424418	0.156784	-0.731709	-0.117127	0.006789
Free cholesterol in HDL	16710	-0.196417	0.0317517	-0.258649	-0.134185	6.17e-10		16709	-0.201462	0.0622374	-0.323445	-0.0794794	0.0012079		16741	-0.184381	0.0672031	-0.316096	-0.0526647	0.0060764		16709	0.010977	0.111985	-0.208509	0.230463	0.921915
Total lipids in lipoprotein particles	16710	0.0846129	0.0437991	-0.0012319	0.170458	0.0533795		16709	0.206744	0.0879704	0.0343253	0.379163	0.0187656		16741	-0.0712365	0.0937864	-0.255055	0.112581	0.447517		16709	-0.269325	0.157589	-0.578195	0.0395444	0.0874453
Total lipids in VLDL	16710	0.273046	0.0450699	0.18471	0.361381	1.38e-09		16709	0.350563	0.0887308	0.176654	0.524473	7.79e-05		16741	0.167949	0.0952671	-0.0187707	0.35467	0.077912		16709	-0.170643	0.158482	-0.481262	0.139975	0.281598
Total lipids in LDL	16710	0.0537287	0.0433052	-0.0311479	0.138605	0.214717		16709	0.257962	0.090021	0.0815246	0.4344	0.0041624		16741	-0.203199	0.0939363	-0.387311	-0.0190872	0.0305291		16709	-0.450543	0.160803	-0.765711	-0.135376	0.0050812
Total lipids in HDL	16710	-0.192411	0.0341047	-0.259255	-0.125567	1.68e-08		16709	-0.250312	0.0677578	-0.383115	-0.117509	0.0002206		16741	-0.115822	0.0723194	-0.257566	0.0259213	0.109258		16709	0.127535	0.121785	-0.111159	0.366229	0.294999
Total concentration of lipoprotein particles	16710	-0.132214	0.0391308	-0.208909	-0.0555193	0.0007281		16709	-0.156446	0.0772505	-0.307854	-0.0050381	0.0428487		16741	-0.101403	0.0831357	-0.264346	0.0615395	0.222565		16709	0.053233	0.138949	-0.219101	0.325567	0.701636
Concentration of VLDL particles	16710	0.219405	0.0436048	0.133941	0.304868	4.86e-07		16709	0.349008	0.0875268	0.177459	0.520558	6.68e-05		16741	0.0524273	0.0931135	-0.130072	0.234926	0.573403		16709	-0.285726	0.156707	-0.592867	0.0214146	0.0682563
Concentration of LDL particles	16710	0.0887054	0.0432783	0.0038815	0.173529	0.0403985		16709	0.297875	0.0902416	0.121005	0.474745	0.0009639		16741	-0.173367	0.093781	-0.357174	0.0104409	0.064511		16709	-0.461259	0.161174	-0.777155	-0.145362	0.0042116
Concentration of HDL particles	16710	-0.15379	0.0386815	-0.229604	-0.0779757	7.01e-05		16709	-0.211315	0.0766068	-0.361462	-0.0611686	0.0058078		16741	-0.0810848	0.0821467	-0.242089	0.0799198	0.323607		16709	0.126649	0.137791	-0.143416	0.396714	0.358023
Average diameter for VLDL particles	16710	0.27867	0.0395659	0.201123	0.356218	1.88e-12		16709	0.243051	0.075992	0.0941098	0.391993	0.001382		16741	0.310066	0.0819874	0.149374	0.470759	0.0001557		16709	0.079031	0.13486	-0.18529	0.343352	0.55786
Average diameter for LDL particles	16710	-0.189471	0.0450019	-0.277673	-0.101269	2.55e-05		16709	-0.0613859	0.0892389	-0.236291	0.113519	0.491526		16741	-0.335191	0.0951366	-0.521655	-0.148727	0.0004263		16709	-0.282191	0.159134	-0.594088	0.0297063	0.0761808
Average diameter for HDL particles	16710	-0.264951	0.0324068	-0.328467	-0.201435	2.94e-16		16709	-0.279487	0.0637719	-0.404478	-0.154497	1.17e-05		16741	-0.236082	0.0674008	-0.368185	-0.103979	0.0004606		16709	0.0319544	0.113265	-0.19004	0.253949	0.77785
Phosphoglycerides	16693	-0.0021119	0.0410328	-0.0825347	0.078311	0.958952		16692	0.0275918	0.0804953	-0.130176	0.18536	0.731768		16724	-0.0394861	0.0862643	-0.208561	0.129589	0.647144		16692	-0.0654244	0.143837	-0.34734	0.216491	0.649216
Ratio of triglycerides to phosphoglycerides	16693	0.346822	0.043627	0.261314	0.432329	1.87e-15		16692	0.37619	0.0853773	0.208853	0.543526	1.05e-05		16724	0.296329	0.0928899	0.114268	0.47839	0.0014222		16692	-0.0641172	0.152764	-0.363529	0.235295	0.674694
Total cholines	16693	-0.0373863	0.0399139	-0.115616	0.0408435	0.348926		16692	0.0066409	0.0786037	-0.14742	0.160701	0.93267		16724	-0.0915763	0.0842934	-0.256788	0.0736358	0.277303		16692	-0.0969827	0.140617	-0.372586	0.178621	0.490385
Phosphatidylcholines	16693	-0.035509	0.039606	-0.113135	0.0421174	0.369956		16692	-0.0129285	0.0778015	-0.165417	0.13956	0.868021		16724	-0.0635463	0.0832979	-0.226807	0.0997147	0.445535		16692	-0.0497483	0.139023	-0.322228	0.222732	0.720461
Sphingomyelins	16693	-0.0936178	0.0384782	-0.169034	-0.0182019	0.0149739		16692	0.0126531	0.0771241	-0.138507	0.163814	0.869683		16724	-0.222304	0.0824942	-0.38399	-0.0606185	0.0070434		16692	-0.233914	0.138062	-0.504511	0.0366826	0.0902144
Apolipoprotein B	16710	0.0988749	0.0427281	0.0151294	0.18262	0.020665		16709	0.299915	0.0888042	0.125862	0.473968	0.0007321		16741	-0.154006	0.0924673	-0.335238	0.0272268	0.0958099		16709	-0.443374	0.15863	-0.754282	-0.132466	0.0051896
Apolipoprotein A1	16710	-0.171811	0.0361272	-0.242619	-0.101003	1.98e-06		16709	-0.23843	0.0717851	-0.379126	-0.0977335	0.0008955		16741	-0.0863635	0.0766725	-0.236639	0.063912	0.259999		16709	0.146724	0.129071	-0.10625	0.399698	0.255634
Ratio of apolipoprotein B to apolipoprotein A1	16710	0.192424	0.0447575	0.104701	0.280147	1.71e-05		16709	0.398711	0.0923489	0.21771	0.579711	1.58e-05		16741	-0.0688815	0.0956411	-0.256335	0.118572	0.471397		16709	-0.454767	0.164601	-0.77738	-0.132154	0.0057302
Total fatty acids	16693	0.201465	0.0472486	0.108859	0.294071	2.01e-05		16692	0.286172	0.0929876	0.103919	0.468424	0.0020873		16724	0.0898605	0.0995886	-0.10533	0.28505	0.366889		16692	-0.186163	0.16575	-0.511027	0.138701	0.261372
Degree of unsaturation	16693	-0.216042	0.0416108	-0.297598	-0.134487	2.08e-07		16692	-0.139316	0.0803417	-0.296783	0.0181508	0.0829104		16724	-0.298868	0.0873225	-0.470017	-0.127719	0.0006203		16692	-0.169185	0.143926	-0.451276	0.112906	0.239796
Omega-3 fatty acids	16693	0.0488186	0.0414183	-0.0323597	0.129997	0.238528		16692	0.194659	0.0817403	0.0344506	0.354866	0.0172457		16724	-0.128283	0.0857726	-0.296394	0.0398282	0.134753		16692	-0.32071	0.14412	-0.60318	-0.0382392	0.0260616
Omega-6 fatty acids	16693	0.068712	0.0431688	-0.0158972	0.153321	0.11145		16692	0.16406	0.0859479	-0.004395	0.332515	0.0562843		16724	-0.0525914	0.0911582	-0.231258	0.126075	0.56399		16692	-0.209839	0.153254	-0.510212	0.0905343	0.170931
Polyunsaturated fatty acids	16693	0.071608	0.0432472	-0.0131549	0.156371	0.0977655		16692	0.192324	0.086645	0.0225032	0.362145	0.0264404		16724	-0.0796627	0.0915173	-0.259033	0.099708	0.384046		16692	-0.265601	0.154297	-0.568018	0.0368168	0.0851865
Monounsaturated fatty acids	16693	0.279618	0.048311	0.18493	0.374306	7.13e-09		16692	0.329943	0.093847	0.146006	0.51388	0.0004385		16724	0.208069	0.101566	0.0090033	0.407135	0.0405004		16692	-0.110377	0.167569	-0.438807	0.218053	0.510092
Saturated fatty acids	16693	0.205164	0.0482161	0.110662	0.299666	2.09e-05		16692	0.273152	0.0943579	0.0882142	0.45809	0.0037934		16724	0.113564	0.1018	-0.08596	0.313089	0.264609		16692	-0.149363	0.168561	-0.479737	0.181011	0.375561
Linoleic acid	16693	0.0612921	0.0429823	-0.0229517	0.145536	0.153873		16692	0.172544	0.0854946	0.0049779	0.340111	0.0435717		16724	-0.0808822	0.0903898	-0.258043	0.0962785	0.370885		16692	-0.244876	0.152306	-0.543391	0.0536384	0.107881
Docosahexaenoic acid	16693	-0.087021	0.0402946	-0.165997	-0.008045	0.0308023		16692	0.032232	0.0779055	-0.12046	0.184924	0.679071		16724	-0.226741	0.0820377	-0.387532	-0.0659503	0.0057121		16692	-0.26229	0.136823	-0.530459	0.0058787	0.0552381
Ratio of omega-3 fatty acids to total fatty acids	16693	-0.0572793	0.0402963	-0.136259	0.0216999	0.155185		16692	0.0583148	0.077142	-0.0928807	0.20951	0.449685		16724	-0.193591	0.081732	-0.353782	-0.0333988	0.0178555		16692	-0.254232	0.13572	-0.520239	0.0117757	0.0610408
Ratio of omega-6 fatty acids to total fatty acids	16693	-0.286231	0.0469819	-0.378314	-0.194148	1.11e-09		16692	-0.300632	0.0916736	-0.480309	-0.120955	0.0010404		16724	-0.258015	0.100559	-0.455106	-0.0609231	0.0102935		16692	0.0311365	0.16488	-0.292023	0.354296	0.850216
Ratio of polyunsaturated fatty acids to total fatty acids	16693	-0.299183	0.045921	-0.389187	-0.20918	7.26e-11		16692	-0.265443	0.0888946	-0.439673	-0.0912129	0.0028261		16724	-0.328154	0.0974917	-0.519234	-0.137074	0.0007628		16692	-0.0747223	0.159682	-0.387694	0.238249	0.639825
Ratio of monounsaturated fatty acids to total fatty acids	16693	0.342022	0.0432794	0.257196	0.426848	2.73e-15		16692	0.316726	0.0835646	0.152943	0.48051	0.0001505		16724	0.36045	0.091433	0.181245	0.539656	8.07e-05		16692	0.0561774	0.149801	-0.237427	0.349782	0.707651
Ratio of saturated fatty acids to total fatty acids	16693	0.105402	0.0488501	0.0096573	0.201146	0.0309546		16692	0.0750196	0.0962464	-0.11362	0.263659	0.435713		16724	0.136074	0.103505	-0.0667917	0.338941	0.188623		16692	0.0670685	0.172551	-0.271125	0.405262	0.697507
Ratio of linoleic acid to total fatty acids	16693	-0.219365	0.0435047	-0.304633	-0.134098	4.6e-07		16692	-0.16179	0.0841191	-0.326661	0.00308	0.0544362		16724	-0.285428	0.0916326	-0.465025	-0.105831	0.00184		16692	-0.12719	0.150642	-0.422444	0.168063	0.39849
Ratio of docosahexaenoic acid to total fatty acids	16693	-0.198692	0.0413697	-0.279776	-0.117609	1.56e-06		16692	-0.130004	0.0780553	-0.282989	0.0229819	0.0958065		16724	-0.271858	0.0835159	-0.435546	-0.10817	0.0011333		16692	-0.151164	0.137355	-0.420375	0.118047	0.2711
Ratio of polyunsaturated fatty acids to monounsaturated fatty acids	16693	-0.321735	0.0422143	-0.404474	-0.238997	2.51e-14		16692	-0.288453	0.0812773	-0.447753	-0.129152	0.0003867		16724	-0.350021	0.0888392	-0.524142	-0.175899	8.15e-05		16692	-0.0737088	0.145488	-0.35886	0.211442	0.612413
Ratio of omega-6 fatty acids to omega-3 fatty acids	16693	0.013335	0.0486976	-0.0821106	0.108781	0.784213		16692	-0.0953796	0.0982883	-0.288021	0.0972618	0.331844		16724	0.147348	0.10246	-0.0534706	0.348166	0.150407		16692	0.238865	0.1736	-0.101384	0.579114	0.168837
Alanine	16710	0.0097203	0.0446337	-0.0777602	0.0972008	0.827601		16709	0.0132701	0.0878812	-0.158974	0.185514	0.879975		16741	0.0005654	0.092691	-0.181106	0.182236	0.995133		16709	-0.008692	0.155824	-0.314102	0.296718	0.955516
Glutamine	16656	-0.207953	0.0445679	-0.295305	-0.120602	3.07e-06		16655	-0.203452	0.0867488	-0.373476	-0.0334272	0.0190119		16687	-0.212317	0.0930429	-0.394678	-0.0299567	0.0224934		16655	-0.0102261	0.153839	-0.311745	0.291293	0.947001
Glycine	16693	-0.198935	0.0308592	-0.259418	-0.138452	1.14e-10		16692	-0.151503	0.0590392	-0.267217	-0.0357878	0.0102839		16724	-0.254325	0.0621524	-0.376142	-0.132509	4.28e-05		16692	-0.105117	0.102848	-0.306696	0.0964611	0.30675
Histidine	16683	-0.0510578	0.045288	-0.139821	0.0377051	0.259573		16682	-0.0892361	0.0904485	-0.266512	0.0880396	0.323841		16714	-0.0031741	0.0912162	-0.181955	0.175606	0.972241		16682	0.083603	0.1566	-0.223327	0.390533	0.593436
Total concentration of branched-chain amino acids (leucine + isoleucine + valine)	16703	0.136518	0.0435877	0.0510881	0.221949	0.001736		16702	0.199041	0.0876422	0.027265	0.370816	0.0231434		16734	0.055609	0.0918639	-0.124441	0.235659	0.544952		16702	-0.13856	0.155012	-0.442378	0.165258	0.371392
Isoleucine	16710	0.111412	0.0440194	0.0251352	0.197688	0.0113748		16709	0.148965	0.087567	-0.0226629	0.320594	0.0889134		16741	0.0619653	0.0920975	-0.118542	0.242473	0.50106		16709	-0.0834971	0.155236	-0.387754	0.22076	0.590665
Leucine	16710	0.0904735	0.0438904	0.00445	0.176497	0.0392694		16709	0.136939	0.0878951	-0.035332	0.309211	0.119237		16741	0.0298668	0.0917253	-0.149911	0.209645	0.744718		16709	-0.10325	0.155192	-0.407421	0.200921	0.505857
Valine	16703	0.164119	0.0435759	0.0787119	0.249526	0.0001657		16702	0.242569	0.0879273	0.0702352	0.414904	0.0058023		16734	0.06328	0.0922224	-0.117472	0.244033	0.492608		16702	-0.17359	0.155303	-0.477979	0.130798	0.263673
Phenylalanine	16703	0.117079	0.0456096	0.027686	0.206472	0.0102587		16702	0.0786453	0.0867971	-0.0914738	0.248764	0.364892		16734	0.165083	0.0866511	-0.0047505	0.334916	0.0567618		16702	0.0842519	0.146818	-0.203507	0.372011	0.566069
Tyrosine	16681	0.203953	0.0414908	0.122632	0.285273	8.85e-07		16680	0.249318	0.0814893	0.0896025	0.409035	0.0022169		16712	0.140401	0.085967	-0.0280909	0.308893	0.102427		16680	-0.100653	0.14355	-0.382006	0.1807	0.483197
Glucose	16678	0.145745	0.0471903	0.0532537	0.238236	0.002012		16677	0.148865	0.0881289	-0.0238647	0.321594	0.0911866		16709	0.143628	0.100876	-0.0540848	0.341341	0.154501		16677	-0.0067583	0.161548	-0.323386	0.309869	0.96663
Lactate	16663	-0.0138843	0.0444235	-0.100953	0.0731842	0.754628		16662	-0.175922	0.0887421	-0.349853	-0.0019904	0.0474352		16694	0.17827	0.0920528	-0.0021497	0.358691	0.0527928		16662	0.356153	0.157331	0.0477911	0.664516	0.023591
Pyruvate	16655	-0.0908282	0.046597	-0.182157	0.0005003	0.0512683		16654	-0.211091	0.0787345	-0.365407	-0.0567738	0.0073393		16686	0.0601209	0.0944122	-0.124924	0.245165	0.52426		16654	0.265531	0.14599	-0.0206046	0.551666	0.0689378
Citrate	16703	0.0126631	0.0407698	-0.0672443	0.0925704	0.756106		16702	0.0985768	0.0807861	-0.059761	0.256915	0.222381		16734	-0.0990641	0.0838701	-0.263446	0.0653183	0.237539		16702	-0.189811	0.14241	-0.468929	0.0893075	0.182582
3-Hydroxybutyrate	16413	0.014911	0.0380524	-0.0596703	0.0894924	0.695165		16412	0.0253758	0.0707542	-0.1133	0.164051	0.719859		16444	0.0041632	0.0761692	-0.145126	0.153452	0.956411		16412	-0.0215801	0.125003	-0.266582	0.223422	0.862938
Acetate	16705	0.0124091	0.0594881	-0.104186	0.129004	0.834763		16704	0.172287	0.113929	-0.0510109	0.395584	0.130477		16736	-0.185628	0.119746	-0.420326	0.0490706	0.121099		16704	-0.352673	0.2003	-0.745254	0.0399079	0.0782852
Acetoacetate	16710	0.0615172	0.0399693	-0.0168211	0.139856	0.123777		16709	0.0974202	0.0753238	-0.0502117	0.245052	0.195889		16741	0.0228781	0.080501	-0.134901	0.180657	0.776259		16709	-0.0767019	0.132995	-0.337367	0.183963	0.564123
Acetone	16710	-0.0326081	0.041238	-0.113433	0.0482169	0.429102		16709	0.0571909	0.0787567	-0.0971695	0.211551	0.467734		16741	-0.138412	0.0841428	-0.303329	0.0265054	0.0999782		16709	-0.197822	0.139605	-0.471443	0.0757985	0.156479
Creatinine	16170	0.0559408	0.0341935	-0.0110773	0.122959	0.101838		16169	0.172687	0.0670208	0.0413282	0.304045	0.0099774		16199	-0.101793	0.071281	-0.241501	0.0379152	0.153277		16169	-0.259632	0.118011	-0.490928	-0.0283356	0.0278016
Albumin	16706	-0.130196	0.0438089	-0.21606	-0.0443325	0.0029595		16705	0.0615852	0.0870244	-0.10898	0.23215	0.479146		16737	-0.371776	0.0922527	-0.552588	-0.190964	5.58e-05		16705	-0.423112	0.154675	-0.72627	-0.119955	0.0062287
Glycoprotein acetyls	16710	0.262069	0.0430966	0.177601	0.346537	1.19e-09		16709	0.213227	0.08322	0.0501186	0.376335	0.0104009		16741	0.317748	0.089283	0.142756	0.492739	0.0003724		16709	0.107236	0.148203	-0.183237	0.397709	0.469327
Concentration of chylomicrons and extremely large VLDL particles	16710	0.313816	0.0479566	0.219823	0.407809	6e-11		16709	0.330467	0.0925703	0.149033	0.511902	0.0003571		16741	0.281783	0.0997444	0.0862877	0.477278	0.0047273		16709	-0.0363045	0.164383	-0.358489	0.28588	0.825207
Total lipids in chylomicrons and extremely large VLDL	16710	0.308672	0.0482679	0.214069	0.403275	1.61e-10		16709	0.316035	0.0930323	0.133695	0.498375	0.0006812		16741	0.288569	0.100208	0.0921651	0.484972	0.0039805		16709	-0.0157556	0.165063	-0.339272	0.307761	0.923956
Phospholipids in chylomicrons and extremely large VLDL	16710	0.313095	0.0474805	0.220035	0.406155	4.28e-11		16709	0.326847	0.091666	0.147185	0.506509	0.000363		16741	0.284422	0.0987065	0.0909613	0.477884	0.0039579		16709	-0.0299433	0.162791	-0.349007	0.289121	0.854062
Cholesterol in chylomicrons and extremely large VLDL	16710	0.298287	0.0467445	0.206669	0.389904	1.76e-10		16709	0.325737	0.0906772	0.148013	0.503461	0.0003278		16741	0.252969	0.097528	0.0618175	0.44412	0.009492		16709	-0.0601692	0.161282	-0.376277	0.255938	0.709098
Cholesteryl esters in chylomicrons and extremely large VLDL	16710	0.289111	0.0464072	0.198154	0.380067	4.67e-10		16709	0.327192	0.0903509	0.150107	0.504276	0.0002931		16741	0.230648	0.0971933	0.0401522	0.421143	0.0176404		16709	-0.0836421	0.160949	-0.399096	0.231812	0.603286
Free cholesterol in chylomicrons and extremely large VLDL	16710	0.305943	0.0471692	0.213493	0.398393	8.81e-11		16709	0.32028	0.0911359	0.141657	0.498903	0.0004409		16741	0.276971	0.0979677	0.0849581	0.468984	0.0046961		16709	-0.0312173	0.161792	-0.348325	0.28589	0.847001
Triglycerides in chylomicrons and extremely large VLDL	16710	0.306939	0.0489647	0.21097	0.402908	3.64e-10		16709	0.306222	0.0942252	0.121544	0.4909	0.0011545		16741	0.297252	0.101518	0.0982789	0.496224	0.0034109		16709	0.0021183	0.167062	-0.325317	0.329554	0.989883
Concentration of very large VLDL particles	16710	0.308976	0.0453163	0.220157	0.397794	9.22e-12		16709	0.353441	0.088071	0.180825	0.526057	5.99e-05		16741	0.243293	0.0950698	0.0569599	0.429627	0.0104943		16709	-0.097678	0.156964	-0.405322	0.209966	0.533748
Total lipids in very large VLDL	16710	0.305874	0.0456102	0.21648	0.395268	2e-11		16709	0.346422	0.0886243	0.172722	0.520122	9.27e-05		16741	0.244904	0.0956917	0.0573522	0.432457	0.0104881		16709	-0.0890108	0.157934	-0.398556	0.220535	0.57303
Phospholipids in very large VLDL	16710	0.305742	0.0450994	0.217349	0.394135	1.21e-11		16709	0.35577	0.0879084	0.183472	0.528067	5.19e-05		16741	0.233283	0.0946713	0.0477302	0.418835	0.0137346		16709	-0.10992	0.15663	-0.416909	0.197068	0.482813
Cholesterol in very large VLDL	16710	0.276591	0.0435066	0.19132	0.361862	2.05e-10		16709	0.356988	0.0860038	0.188424	0.525553	3.31e-05		16741	0.167146	0.0920105	-0.0131919	0.347483	0.0692798		16709	-0.176971	0.153557	-0.477936	0.123995	0.249124
Cholesteryl esters in very large VLDL	16710	0.247552	0.0424993	0.164254	0.330849	5.72e-09		16709	0.347968	0.0849114	0.181545	0.514392	4.17e-05		16741	0.113888	0.0903279	-0.0631512	0.290928	0.20737		16709	-0.221197	0.151765	-0.518651	0.0762557	0.144978
Free cholesterol in very large VLDL	16710	0.297576	0.0447772	0.209814	0.385337	3.02e-11		16709	0.355144	0.0875512	0.183547	0.526741	4.98e-05		16741	0.216124	0.0940965	0.0316982	0.40055	0.0216283		16709	-0.126556	0.15605	-0.432408	0.179296	0.417368
Triglycerides in very large VLDL	16710	0.308181	0.0465204	0.217002	0.399359	3.48e-11		16709	0.330761	0.0899014	0.154558	0.506965	0.000234		16741	0.269356	0.0973109	0.0786306	0.460082	0.0056402		16709	-0.0493694	0.160092	-0.363144	0.264405	0.757792
Concentration of large VLDL particles	16710	0.288063	0.0448807	0.200099	0.376028	1.38e-10		16709	0.339622	0.0875778	0.167973	0.511272	0.0001053		16741	0.21439	0.0944021	0.0293653	0.399415	0.0231452		16709	-0.113357	0.156277	-0.419654	0.19294	0.46823
Total lipids in large VLDL	16710	0.277647	0.0446289	0.190176	0.365119	4.93e-10		16709	0.320632	0.0869782	0.150157	0.491106	0.0002275		16741	0.21474	0.0937158	0.0310601	0.398419	0.0219407		16709	-0.0943929	0.155123	-0.398428	0.209642	0.542853
Phospholipids in large VLDL	16710	0.295159	0.0439375	0.209043	0.381275	1.85e-11		16709	0.350574	0.0858129	0.182384	0.518764	4.4e-05		16741	0.216597	0.0924839	0.0353319	0.397862	0.0191809		16709	-0.121867	0.153177	-0.422089	0.178354	0.426266
Cholesterol in large VLDL	16710	0.257984	0.0428717	0.173957	0.342011	1.77e-09		16709	0.331578	0.0846274	0.165711	0.497445	8.93e-05		16741	0.158137	0.090576	-0.0193891	0.335662	0.0808284		16709	-0.162031	0.15122	-0.458417	0.134354	0.283946
Cholesteryl esters in large VLDL	16710	0.217359	0.0421722	0.134703	0.300015	2.55e-07		16709	0.299517	0.0836899	0.135488	0.463546	0.0003451		16741	0.108373	0.0892115	-0.0664778	0.283225	0.224445		16709	-0.180992	0.149641	-0.474282	0.112299	0.226468
Free cholesterol in large VLDL	16710	0.289152	0.0436687	0.203563	0.374741	3.56e-11		16709	0.352738	0.0856834	0.184802	0.520675	3.84e-05		16741	0.200557	0.0920401	0.0201621	0.380953	0.0293301		16709	-0.139898	0.152942	-0.439659	0.159863	0.360342
Triglycerides in large VLDL	16710	0.271343	0.0458715	0.181437	0.36125	3.31e-09		16709	0.291841	0.0888662	0.117666	0.466015	0.0010233		16741	0.236208	0.0958567	0.0483322	0.424084	0.0137328		16709	-0.0447198	0.158202	-0.35479	0.265351	0.777426
Concentration of medium VLDL particles	16710	0.161447	0.0433286	0.0765246	0.246369	0.0001945		16709	0.285199	0.0874621	0.113777	0.456622	0.0011109		16741	0.0023648	0.0924575	-0.178848	0.183578	0.979594		16709	-0.272774	0.156356	-0.579227	0.0336782	0.0810597
Total lipids in medium VLDL	16710	0.191151	0.043841	0.105224	0.277078	1.3e-05		16709	0.300529	0.0878776	0.128292	0.472766	0.0006265		16741	0.0488502	0.0933581	-0.134128	0.231829	0.600796		16709	-0.241023	0.157134	-0.548999	0.0669526	0.12506
Phospholipids in medium VLDL	16710	0.155742	0.0430953	0.0712767	0.240207	0.0003016		16709	0.293026	0.0874189	0.121688	0.464364	0.0008024		16741	-0.0198637	0.0921619	-0.200498	0.16077	0.829354		16709	-0.302632	0.156257	-0.608889	0.0036255	0.0527745
Cholesterol in medium VLDL	16710	0.0422632	0.0421542	-0.0403575	0.124884	0.316061		16709	0.204534	0.0861959	0.0355926	0.373474	0.0176495		16741	-0.160586	0.0901629	-0.337302	0.01613	0.0749017		16709	-0.35786	0.153847	-0.659396	-0.0563252	0.0200145
Cholesteryl esters in medium VLDL	16710	-0.0182523	0.0420219	-0.100614	0.0641092	0.664033		16709	0.152851	0.0857252	-0.0151672	0.320869	0.0745805		16741	-0.23027	0.0896018	-0.405886	-0.0546533	0.0101721		16709	-0.377422	0.152793	-0.67689	-0.0779534	0.0135055
Free cholesterol in medium VLDL	16710	0.118243	0.042668	0.0346151	0.201871	0.0055845		16709	0.258149	0.0867354	0.088151	0.428148	0.0029176		16741	-0.0590909	0.0912466	-0.237931	0.119749	0.517247		16709	-0.308435	0.155014	-0.612257	-0.0046136	0.0466211
Triglycerides in medium VLDL	16710	0.252553	0.0451445	0.164072	0.341035	2.21e-08		16709	0.29767	0.0881072	0.124983	0.470357	0.0007288		16741	0.187859	0.0948566	0.0019437	0.373775	0.0476524		16709	-0.0992068	0.157257	-0.407425	0.209012	0.528134
Concentration of small VLDL particles	16710	0.235092	0.0436529	0.149534	0.32065	7.22e-08		16709	0.355729	0.0873801	0.184467	0.526991	4.68e-05		16741	0.0796118	0.0930864	-0.102834	0.262058	0.392415		16709	-0.265996	0.156483	-0.572698	0.0407054	0.0891614
Total lipids in small VLDL	16710	0.22667	0.0432927	0.141818	0.311522	1.64e-07		16709	0.349467	0.0867868	0.179368	0.519566	5.66e-05		16741	0.0684255	0.0924408	-0.112755	0.249606	0.459173		16709	-0.270749	0.155493	-0.575509	0.0340105	0.0816421
Phospholipids in small VLDL	16710	0.168478	0.0427466	0.0846961	0.25226	8.1e-05		16709	0.322057	0.0870841	0.151376	0.492739	0.0002171		16741	-0.0263033	0.0916494	-0.205933	0.153326	0.774113		16709	-0.338685	0.155737	-0.643923	-0.0334459	0.0296509
Cholesterol in small VLDL	16710	0.153355	0.0421397	0.0707622	0.235947	0.0002735		16709	0.318254	0.0860907	0.149519	0.486989	0.0002184		16741	-0.0549737	0.0900334	-0.231436	0.121489	0.54147		16709	-0.363687	0.153681	-0.664897	-0.0624776	0.017957
Cholesteryl esters in small VLDL	16710	0.174263	0.0418054	0.0923263	0.2562	3.07e-05		16709	0.337479	0.0852647	0.170363	0.504594	7.56e-05		16741	-0.0324758	0.0892022	-0.207309	0.142357	0.715806		16709	-0.359979	0.152218	-0.65832	-0.0616378	0.0180351
Free cholesterol in small VLDL	16710	0.113208	0.0426136	0.0296869	0.196729	0.0078929		16709	0.277485	0.0872002	0.106575	0.448394	0.0014618		16741	-0.0933845	0.0912194	-0.272171	0.0854023	0.305961		16709	-0.362302	0.155667	-0.667404	-0.0572004	0.019943
Triglycerides in small VLDL	16710	0.274555	0.045207	0.185951	0.363159	1.25e-09		16709	0.322295	0.0879901	0.149838	0.494752	0.0002494		16741	0.207905	0.0954659	0.0207952	0.395015	0.0294215		16709	-0.105136	0.157716	-0.414255	0.203982	0.505016
Concentration of very small VLDL particles	16710	0.141684	0.0419218	0.0595186	0.223849	0.0007256		16709	0.306445	0.0846671	0.140501	0.47239	0.0002953		16741	-0.0653709	0.0893558	-0.240505	0.109763	0.464425		16709	-0.363476	0.151358	-0.660133	-0.06682	0.0163309
Total lipids in very small VLDL	16710	0.139281	0.0417038	0.0575435	0.221019	0.0008384		16709	0.295511	0.0840321	0.130812	0.460211	0.000437		16741	-0.0564168	0.0888663	-0.230592	0.117758	0.525526		16709	-0.344615	0.15031	-0.639217	-0.0500124	0.0218657
Phospholipids in very small VLDL	16710	0.165685	0.0423549	0.0826706	0.248699	9.16e-05		16709	0.328403	0.0854584	0.160908	0.495899	0.0001216		16741	-0.0376765	0.0903593	-0.214777	0.139425	0.676705		16709	-0.358888	0.152856	-0.658479	-0.0592963	0.0188802
Cholesterol in very small VLDL	16710	0.0408674	0.0398037	-0.0371463	0.118881	0.30455		16709	0.188024	0.0802853	0.0306677	0.34538	0.0191834		16741	-0.141994	0.084441	-0.307495	0.0235074	0.0926513		16709	-0.324638	0.143246	-0.605395	-0.043881	0.0234332
Cholesteryl esters in very small VLDL	16710	0.0089847	0.0392555	-0.0679547	0.0859241	0.818965		16709	0.151193	0.0791098	-0.0038598	0.306245	0.0559823		16741	-0.167484	0.0832101	-0.330573	-0.0043954	0.0441371		16709	-0.313752	0.141085	-0.590272	-0.0372307	0.0261583
Free cholesterol in very small VLDL	16710	0.115308	0.0412751	0.0344105	0.196206	0.0052117		16709	0.268246	0.0831482	0.105278	0.431213	0.0012548		16741	-0.0753166	0.087665	-0.247137	0.0965036	0.390262		16709	-0.337318	0.148509	-0.62839	-0.0462457	0.023125
Triglycerides in very small VLDL	16710	0.280231	0.0460272	0.19002	0.370443	1.14e-09		16709	0.386301	0.0904331	0.209056	0.563547	1.94e-05		16741	0.143347	0.0982478	-0.049215	0.335909	0.144555		16709	-0.233931	0.162767	-0.552949	0.0850866	0.150657
Concentration of IDL particles	16710	0.0498899	0.0408667	-0.0302073	0.129987	0.222163		16709	0.228023	0.0838535	0.0636728	0.392373	0.0065421		16741	-0.175696	0.0872985	-0.346798	-0.0045942	0.0441577		16709	-0.393076	0.149157	-0.68542	-0.100734	0.0084059
Total lipids in IDL	16710	-0.0121946	0.039927	-0.09045	0.0660609	0.760045		16709	0.161098	0.081811	0.0007513	0.321445	0.0489361		16741	-0.228592	0.0860311	-0.39721	-0.0599744	0.0078819		16709	-0.382369	0.146259	-0.669032	-0.0957053	0.0089406
Phospholipids in IDL	16710	-0.0061096	0.0400472	-0.0846007	0.0723814	0.878744		16709	0.183141	0.0823227	0.0217913	0.34449	0.0261034		16741	-0.241196	0.086384	-0.410505	-0.071886	0.0052362		16709	-0.417549	0.147191	-0.706038	-0.12906	0.004557
Cholesterol in IDL	16710	-0.0460477	0.039664	-0.123788	0.0316923	0.245665		16709	0.111622	0.0808285	-0.0467987	0.270043	0.167286		16741	-0.242836	0.0852294	-0.409882	-0.0757891	0.0043829		16709	-0.347916	0.144477	-0.631085	-0.0647474	0.0160351
Cholesteryl esters in IDL	16710	-0.04691	0.0395515	-0.124429	0.0306094	0.235603		16709	0.107357	0.0805123	-0.0504446	0.265158	0.182394		16741	-0.239845	0.0848978	-0.406242	-0.0734482	0.0047266		16709	-0.340416	0.143843	-0.622342	-0.0584897	0.017953
Free cholesterol in IDL	16710	-0.0426271	0.0401248	-0.12127	0.036016	0.288071		16709	0.121261	0.0818653	-0.0391925	0.281714	0.138548		16741	-0.246062	0.0862731	-0.415154	-0.0769696	0.0043428		16709	-0.361612	0.146417	-0.648584	-0.0746391	0.0135214
Triglycerides in IDL	16710	0.261243	0.0463736	0.170353	0.352134	1.77e-08		16709	0.405364	0.0922386	0.22458	0.586148	1.11e-05		16741	0.0772671	0.0999788	-0.118688	0.273222	0.43962		16709	-0.31792	0.166342	-0.643943	0.0081035	0.0559727
Concentration of large LDL particles	16710	0.0646169	0.0434816	-0.0206055	0.149839	0.13726		16709	0.284336	0.0908746	0.106226	0.462447	0.0017547		16741	-0.20846	0.0938416	-0.392386	-0.0245339	0.0263237		16709	-0.484457	0.161796	-0.801571	-0.167342	0.0027513
Total lipids in large LDL	16710	0.016685	0.0427094	-0.0670239	0.100394	0.696046		16709	0.21519	0.0883758	0.0419762	0.388403	0.0148944		16741	-0.231947	0.0924498	-0.413145	-0.0507484	0.012111		16709	-0.437965	0.157873	-0.747391	-0.128539	0.0055345
Phospholipids in large LDL	16710	0.0138123	0.0422524	-0.0690008	0.0966255	0.743743		16709	0.198004	0.0870988	0.0272937	0.368715	0.0230064		16741	-0.217518	0.0911174	-0.396105	-0.038931	0.0169761		16709	-0.406408	0.155507	-0.711197	-0.10162	0.0089637
Cholesterol in large LDL	16710	-0.00654	0.0427402	-0.0903093	0.0772293	0.878384		16709	0.188483	0.0882096	0.0155953	0.361371	0.0326173		16741	-0.250256	0.0923672	-0.431292	-0.0692194	0.0067414		16709	-0.430287	0.157539	-0.739058	-0.121516	0.0063084
Cholesteryl esters in large LDL	16710	0.0104309	0.0430198	-0.0738862	0.0947481	0.808417		16709	0.207082	0.0888924	0.0328563	0.381308	0.0198282		16741	-0.235521	0.0930377	-0.417871	-0.0531702	0.011359		16709	-0.433866	0.158768	-0.745045	-0.122687	0.0062815
Free cholesterol in large LDL	16710	-0.0518469	0.0419244	-0.134017	0.0303234	0.216207		16709	0.133628	0.0860181	-0.0349645	0.30222	0.120307		16741	-0.283091	0.0903152	-0.460105	-0.106076	0.0017216		16709	-0.409256	0.1536	-0.710308	-0.108205	0.0077121
Triglycerides in large LDL	16710	0.274635	0.0474232	0.181687	0.367582	6.99e-09		16709	0.449407	0.0955088	0.262213	0.636601	2.53e-06		16741	0.0515846	0.103095	-0.150477	0.253646	0.61682		16709	-0.385499	0.172193	-0.722992	-0.048006	0.0251719
Concentration of medium LDL particles	16710	0.110172	0.0431854	0.0255302	0.194814	0.0107371		16709	0.285136	0.0890299	0.110641	0.459632	0.0013614		16741	-0.112533	0.0941913	-0.297144	0.0720788	0.232194		16709	-0.385978	0.160259	-0.70008	-0.0718752	0.0160201
Total lipids in medium LDL	16710	0.110507	0.0439187	0.0244281	0.196586	0.0118636		16709	0.307663	0.0913142	0.128691	0.486636	0.0007536		16741	-0.139786	0.0953164	-0.326603	0.0470308	0.1425		16709	-0.434871	0.163195	-0.754728	-0.115014	0.0077051
Phospholipids in medium LDL	16710	0.105236	0.0437393	0.0195086	0.190963	0.016129		16709	0.310214	0.0912619	0.131344	0.489084	0.0006759		16741	-0.154341	0.0947549	-0.340057	0.0313751	0.103346		16709	-0.452147	0.162726	-0.771083	-0.133211	0.0054596
Cholesterol in medium LDL	16710	0.0915451	0.0437449	0.0058066	0.177284	0.0363757		16709	0.280826	0.0906856	0.103086	0.458567	0.0019569		16741	-0.148705	0.0947762	-0.334462	0.0370532	0.116646		16709	-0.417498	0.162103	-0.735215	-0.0997816	0.0100093
Cholesteryl esters in medium LDL	16710	0.120675	0.0439305	0.0345725	0.206777	0.0060153		16709	0.302948	0.0907943	0.124995	0.480902	0.000848		16741	-0.111786	0.095258	-0.298488	0.0749163	0.240592		16709	-0.402003	0.16254	-0.720576	-0.0834308	0.0133887
Free cholesterol in medium LDL	16710	0.0060501	0.0436787	-0.0795585	0.0916588	0.889834		16709	0.20079	0.0901895	0.0240216	0.377558	0.0259934		16741	-0.238133	0.093984	-0.422339	-0.0539282	0.0112844		16709	-0.429643	0.160723	-0.744654	-0.114633	0.0075132
Triglycerides in medium LDL	16710	0.297364	0.048751	0.201813	0.392914	1.06e-09		16709	0.463489	0.0980828	0.27125	0.655727	2.3e-06		16741	0.0833327	0.105793	-0.124018	0.290684	0.430876		16709	-0.366354	0.17657	-0.712424	-0.0202835	0.0380014
Concentration of small LDL particles	16710	0.141338	0.0433689	0.0563366	0.22634	0.0011182		16709	0.330074	0.0896976	0.154271	0.505879	0.0002334		16741	-0.0984635	0.0938679	-0.282441	0.0855143	0.294198		16709	-0.416214	0.160454	-0.730698	-0.101731	0.0094871
Total lipids in small LDL	16710	0.117814	0.0441519	0.0312779	0.20435	0.0076218		16709	0.345216	0.0929222	0.163092	0.52734	0.0002031		16741	-0.168836	0.0964915	-0.357956	0.0202842	0.0801621		16709	-0.501451	0.166022	-0.826849	-0.176054	0.0025245
Phospholipids in small LDL	16710	0.0961903	0.0440072	0.0099378	0.182443	0.0288312		16709	0.347744	0.0935061	0.164475	0.531012	0.0002001		16741	-0.217723	0.0965337	-0.406926	-0.0285207	0.0241075		16709	-0.554638	0.166829	-0.881618	-0.227658	0.0008855
Cholesterol in small LDL	16710	0.0937776	0.0437897	0.0079514	0.179604	0.0322301		16709	0.308202	0.0916286	0.128613	0.487791	0.0007693		16741	-0.176955	0.0951629	-0.363471	0.0095606	0.0629565		16709	-0.472881	0.163568	-0.793467	-0.152294	0.0038397
Cholesteryl esters in small LDL	16710	0.128998	0.04422	0.0423283	0.215668	0.0035321		16709	0.336677	0.0922173	0.155934	0.51742	0.0002613		16741	-0.1348	0.0961557	-0.323262	0.0536613	0.160946		16709	-0.457988	0.164849	-0.781086	-0.13489	0.0054656
Free cholesterol in small LDL	16710	-0.0099212	0.0435728	-0.0953223	0.0754799	0.819885		16709	0.198576	0.0901537	0.0218776	0.375274	0.0276206		16741	-0.268978	0.0936672	-0.452562	-0.0853938	0.0040835		16709	-0.459852	0.160491	-0.774409	-0.145295	0.0041664
Triglycerides in small LDL	16710	0.302817	0.0490357	0.206709	0.398925	6.6e-10		16709	0.416667	0.0969467	0.226655	0.606679	1.72e-05		16741	0.152423	0.104977	-0.0533288	0.358175	0.146512		16709	-0.250922	0.174082	-0.592117	0.0902734	0.149473
Concentration of very large HDL particles	16710	-0.192214	0.0283022	-0.247685	-0.136743	1.11e-11		16709	-0.109795	0.0547136	-0.217031	-0.002558	0.0447798		16741	-0.286656	0.0585608	-0.401433	-0.171879	9.83e-07		16709	-0.181787	0.097176	-0.372248	0.0086747	0.0613872
Total lipids in very large HDL	16710	-0.208136	0.0283472	-0.263696	-0.152576	2.1e-13		16709	-0.151806	0.054568	-0.258757	-0.0448544	0.0054032		16741	-0.268931	0.0581961	-0.382993	-0.154869	3.82e-06		16709	-0.124215	0.0966843	-0.313712	0.0652833	0.198882
Phospholipids in very large HDL	16710	-0.206103	0.028701	-0.262356	-0.149851	6.92e-13		16709	-0.16753	0.055405	-0.276122	-0.0589384	0.0024967		16741	-0.244749	0.0588578	-0.360108	-0.12939	3.21e-05		16709	-0.0850459	0.0980927	-0.277304	0.107212	0.385944
Cholesterol in very large HDL	16710	-0.22497	0.0280917	-0.280029	-0.169911	1.16e-15		16709	-0.154111	0.0538706	-0.259695	-0.0485261	0.0042263		16741	-0.303447	0.0577657	-0.416666	-0.190228	1.5e-07		16709	-0.156258	0.0955304	-0.343494	0.0309784	0.101905
Cholesteryl esters in very large HDL	16710	-0.237586	0.0278925	-0.292254	-0.182918	1.62e-17		16709	-0.176977	0.0534639	-0.281764	-0.0721892	0.0009323		16741	-0.302961	0.0575487	-0.415755	-0.190168	1.41e-07		16709	-0.13367	0.0950087	-0.319884	0.0525435	0.15945
Free cholesterol in very large HDL	16710	-0.16833	0.0300708	-0.227268	-0.109393	2.17e-08		16709	-0.0609954	0.0583267	-0.175314	0.0533229	0.295675		16741	-0.293887	0.0615191	-0.414462	-0.173312	1.78e-06		16709	-0.236637	0.102827	-0.438174	-0.0350999	0.0213739
Triglycerides in very large HDL	16710	0.165515	0.0475169	0.072384	0.258647	0.0004953		16709	0.278693	0.0933545	0.0957219	0.461665	0.0028328		16741	0.019516	0.100912	-0.178268	0.2173	0.846649		16709	-0.249701	0.167577	-0.578147	0.0787447	0.136208
Concentration of large HDL particles	16710	-0.254839	0.0286133	-0.31092	-0.198758	5.28e-19		16709	-0.266311	0.056049	-0.376165	-0.156457	2.02e-06		16741	-0.232091	0.0601701	-0.350023	-0.11416	0.0001147		16709	0.0251869	0.100353	-0.171501	0.221874	0.801826
Total lipids in large HDL	16710	-0.248956	0.029162	-0.306112	-0.191799	1.38e-17		16709	-0.270335	0.0573009	-0.382643	-0.158027	2.38e-06		16741	-0.214011	0.0612363	-0.334032	-0.0939899	0.0004744		16709	0.0470405	0.102502	-0.153859	0.24794	0.646289
Phospholipids in large HDL	16710	-0.235881	0.0300416	-0.294762	-0.177001	4.1e-15		16709	-0.269482	0.0593129	-0.385733	-0.15323	5.54e-06		16741	-0.18618	0.0631062	-0.309866	-0.0624945	0.003175		16709	0.0739923	0.106084	-0.133929	0.281913	0.485497
Cholesterol in large HDL	16710	-0.270428	0.0285929	-0.32647	-0.214387	3.14e-21		16709	-0.282412	0.0558821	-0.391939	-0.172885	4.33e-07		16741	-0.246254	0.060033	-0.363916	-0.128591	4.1e-05		16709	0.0263429	0.0999932	-0.16964	0.222326	0.792206
Cholesteryl esters in large HDL	16710	-0.279341	0.0286756	-0.335544	-0.223138	2.01e-22		16709	-0.295747	0.0561184	-0.405737	-0.185757	1.36e-07		16741	-0.249493	0.0603247	-0.367727	-0.131259	3.54e-05		16709	0.036094	0.10047	-0.160823	0.233011	0.719406
Free cholesterol in large HDL	16710	-0.237239	0.028689	-0.293469	-0.18101	1.35e-16		16709	-0.233813	0.0558689	-0.343314	-0.124312	2.85e-05		16741	-0.232909	0.0598891	-0.35029	-0.115529	0.0001007		16709	-0.007634	0.0997978	-0.203234	0.187966	0.939026
Triglycerides in large HDL	16710	0.0606895	0.0417159	-0.0210722	0.142451	0.145717		16709	0.0775113	0.0809262	-0.0811011	0.236124	0.338162		16741	0.0350734	0.0867541	-0.134962	0.205108	0.686003		16709	-0.037471	0.144354	-0.320399	0.245457	0.795189
Concentration of medium HDL particles	16710	-0.174711	0.0371393	-0.247502	-0.101919	2.55e-06		16709	-0.273686	0.0744558	-0.419616	-0.127755	0.0002371		16741	-0.0491149	0.0788894	-0.203735	0.105506	0.533561		16709	0.218078	0.133689	-0.0439474	0.480104	0.102841
Total lipids in medium HDL	16710	-0.150609	0.0383106	-0.225696	-0.0755215	8.45e-05		16709	-0.25824	0.07671	-0.408589	-0.107892	0.0007614		16741	-0.0147059	0.081028	-0.173518	0.144106	0.855982		16709	0.237179	0.1375	-0.032316	0.506675	0.0845384
Phospholipids in medium HDL	16710	-0.115122	0.0397441	-0.193019	-0.0372248	0.0037726		16709	-0.234381	0.0794346	-0.39007	-0.0786916	0.0031715		16741	0.0341507	0.0835578	-0.12962	0.197921	0.682754		16709	0.262857	0.142013	-0.0154837	0.541197	0.0641791
Cholesterol in medium HDL	16710	-0.216489	0.0362734	-0.287583	-0.145394	2.4e-09		16709	-0.312562	0.0729032	-0.455449	-0.169674	1.81e-05		16741	-0.092599	0.0775339	-0.244563	0.0593647	0.232359		16709	0.211681	0.131217	-0.0454992	0.468861	0.106698
Cholesteryl esters in medium HDL	16710	-0.224861	0.0365235	-0.296446	-0.153276	7.43e-10		16709	-0.327494	0.0735866	-0.471721	-0.183267	8.57e-06		16741	-0.0926366	0.0782235	-0.245952	0.0606785	0.236312		16709	0.226148	0.132486	-0.0335204	0.485816	0.0878307
Free cholesterol in medium HDL	16710	-0.178513	0.035704	-0.248491	-0.108534	5.74e-07		16709	-0.246438	0.0709853	-0.385566	-0.107309	0.0005172		16741	-0.0904258	0.075701	-0.238797	0.0579455	0.232278		16709	0.149612	0.127582	-0.100444	0.399668	0.240927
Triglycerides in medium HDL	16710	0.22101	0.0444139	0.13396	0.308059	6.49e-07		16709	0.196027	0.0852178	0.0290031	0.363051	0.0214309		16741	0.242832	0.0918777	0.0627546	0.422908	0.0082178		16709	0.0549401	0.151817	-0.242615	0.352495	0.717438
Concentration of small HDL particles	16710	0.0031254	0.0431114	-0.0813715	0.0876222	0.942208		16709	-0.0329775	0.0846834	-0.198954	0.132999	0.696965		16741	0.042778	0.0899419	-0.133505	0.219061	0.634346		16709	0.0794284	0.150882	-0.216296	0.375152	0.598592
Total lipids in small HDL	16710	0.0505375	0.0430318	-0.0338034	0.134878	0.240227		16709	-0.0168885	0.0840517	-0.181627	0.14785	0.840753		16741	0.12816	0.089254	-0.0467749	0.303094	0.151031		16709	0.148542	0.149642	-0.144751	0.441835	0.32088
Phospholipids in small HDL	16710	0.0535188	0.043073	-0.0309027	0.13794	0.214047		16709	-0.0407538	0.0842181	-0.205818	0.124311	0.628451		16741	0.16444	0.0892199	-0.0104279	0.339307	0.0653165		16709	0.207797	0.149864	-0.0859312	0.501524	0.165573
Cholesterol in small HDL	16710	-0.0410968	0.0431304	-0.125631	0.0434373	0.340666		16709	-0.0807839	0.0848789	-0.247143	0.0855757	0.341221		16741	0.0048421	0.090264	-0.172072	0.181756	0.957219		16709	0.0872885	0.15143	-0.209509	0.384086	0.564326
Cholesteryl esters in small HDL	16710	-0.0572071	0.0431793	-0.141837	0.0274228	0.185214		16709	-0.1167	0.0850325	-0.28336	0.0499609	0.169935		16741	0.0134151	0.0902145	-0.163402	0.190232	0.881788		16709	0.130983	0.151532	-0.166013	0.42798	0.38737
Free cholesterol in small HDL	16710	0.0119835	0.042993	-0.0722812	0.0962483	0.78045		16709	0.0359214	0.0844104	-0.12952	0.201363	0.670431		16741	-0.0208559	0.0907371	-0.198697	0.156986	0.818209		16709	-0.0530419	0.1513	-0.349584	0.2435	0.725907
Triglycerides in small HDL	16710	0.312848	0.0429458	0.228676	0.397021	3.22e-13		16709	0.343802	0.0829361	0.181251	0.506354	3.39e-05		16741	0.263692	0.0901177	0.0870643	0.440319	0.0034326		16709	-0.0682763	0.148424	-0.359181	0.222629	0.645509
Phospholipids to total lipids ratio in chylomicrons and extremely large VLDL	16469	0.123231	0.0322273	0.0600664	0.186395	0.0001314		16468	0.141585	0.0601723	0.0236497	0.259521	0.0186228		16500	0.0979801	0.0657337	-0.0308556	0.226816	0.136077		16468	-0.0410793	0.107724	-0.252215	0.170056	0.702953
Cholesterol to total lipids ratio in chylomicrons and extremely large VLDL	16469	-0.120844	0.0403455	-0.199919	-0.0417679	0.0027425		16468	-0.108982	0.0736876	-0.253407	0.0354426	0.139146		16500	-0.128205	0.0825495	-0.289999	0.033589	0.120407		16468	-0.0267103	0.13213	-0.285679	0.232259	0.839797
Cholesteryl esters to total lipids ratio in chylomicrons and extremely large VLDL	16469	-0.12356	0.0423492	-0.206563	-0.0405575	0.0035267		16468	-0.12251	0.0769166	-0.273264	0.0282433	0.111212		16500	-0.118072	0.0849608	-0.284592	0.048448	0.164613		16468	-0.0025826	0.136487	-0.270091	0.264926	0.984903
Free cholesterol to total lipids ratio in chylomicrons and extremely large VLDL	16469	-0.0882906	0.0350909	-0.157067	-0.0195137	0.0118677		16468	-0.0596173	0.0657209	-0.188428	0.0691933	0.364339		16500	-0.117175	0.0753531	-0.264865	0.0305141	0.119942		16468	-0.0641762	0.120695	-0.300735	0.172382	0.59492
Triglycerides to total lipids ratio in chylomicrons and extremely large VLDL	16469	0.0669687	0.0391615	-0.0097863	0.143724	0.0872534		16468	0.0505	0.0730623	-0.0926994	0.193699	0.489445		16500	0.0816936	0.0816466	-0.0783307	0.241718	0.317032		16468	0.0370039	0.131816	-0.22135	0.295358	0.778922
Phospholipids to total lipids ratio in very large VLDL	16670	0.142979	0.0318264	0.0806009	0.205358	7.04e-06		16669	0.227668	0.0616472	0.106842	0.348494	0.0002216		16701	0.0348904	0.0693145	-0.100964	0.170744	0.614709		16669	-0.188503	0.114601	-0.413116	0.036111	0.0999984
Cholesterol to total lipids ratio in very large VLDL	16670	-0.170036	0.0339946	-0.236664	-0.103408	5.68e-07		16669	-0.076846	0.0637821	-0.201857	0.0481646	0.228272		16701	-0.279459	0.0703856	-0.417412	-0.141506	7.18e-05		16669	-0.207717	0.114723	-0.432569	0.0171352	0.0702025
Cholesteryl esters to total lipids ratio in very large VLDL	16670	-0.183132	0.0346014	-0.250949	-0.115314	1.21e-07		16669	-0.0983118	0.0645741	-0.224875	0.0282511	0.127893		16701	-0.282199	0.0719659	-0.42325	-0.141149	8.81e-05		16669	-0.189097	0.116652	-0.417731	0.0395374	0.105011
Free cholesterol to total lipids ratio in very large VLDL	16670	-0.090579	0.0326569	-0.154585	-0.0265726	0.0055431		16669	0.0168642	0.0622227	-0.10509	0.138818	0.786368		16701	-0.2187	0.0681859	-0.352342	-0.0850585	0.0013393		16669	-0.239355	0.112503	-0.459855	-0.0188537	0.0333746
Triglycerides to total lipids ratio in very large VLDL	16670	0.119697	0.0353078	0.0504951	0.188899	0.0006987		16669	0.0004767	0.0674193	-0.131663	0.132616	0.994359		16701	0.262529	0.0726504	0.120137	0.404921	0.000302		16669	0.265651	0.120446	0.029581	0.501721	0.0274148
Phospholipids to total lipids ratio in large VLDL	16709	0.224111	0.0292789	0.166725	0.281496	1.94e-14		16708	0.286035	0.056556	0.175187	0.396883	4.25e-07		16740	0.142047	0.060622	0.0232301	0.260864	0.0191211		16708	-0.13661	0.101374	-0.335299	0.0620793	0.177792
Cholesterol to total lipids ratio in large VLDL	16709	-0.076232	0.038223	-0.151148	-0.0013162	0.0461084		16708	0.0544743	0.0744837	-0.091511	0.20046	0.46456		16740	-0.22968	0.0780988	-0.382751	-0.076609	0.0032727		16708	-0.288747	0.131554	-0.546588	-0.0309065	0.0281709
Cholesteryl esters to total lipids ratio in large VLDL	16709	-0.150183	0.0378211	-0.224311	-0.076055	7.16e-05		16708	-0.0385917	0.0730952	-0.181856	0.104672	0.597524		16740	-0.278411	0.0777995	-0.430895	-0.125927	0.0003455		16708	-0.246577	0.129495	-0.500382	0.0072278	0.0568908
Free cholesterol to total lipids ratio in large VLDL	16709	0.139352	0.0338868	0.0729355	0.205769	3.92e-05		16708	0.267545	0.0669114	0.136402	0.398689	6.37e-05		16740	-0.0181363	0.0684064	-0.15221	0.115938	0.790913		16708	-0.283051	0.117817	-0.513968	-0.0521337	0.0162852
Triglycerides to total lipids ratio in large VLDL	16709	-0.0761196	0.0349239	-0.144569	-0.00767	0.0292883		16708	-0.207604	0.0688897	-0.342625	-0.0725822	0.002582		16740	0.0837404	0.0708054	-0.0550356	0.222516	0.236934		16708	0.290354	0.121482	0.0522542	0.528454	0.0168436
Phospholipids to total lipids ratio in medium VLDL	16710	-0.0929975	0.0397462	-0.170899	-0.0150963	0.019295		16709	0.0897874	0.0806217	-0.0682282	0.247803	0.265413		16741	-0.313577	0.0832863	-0.476815	-0.150339	0.0001665		16709	-0.403357	0.142607	-0.682862	-0.123852	0.0046775
Cholesterol to total lipids ratio in medium VLDL	16710	-0.213615	0.0399571	-0.291929	-0.1353	8.99e-08		16709	-0.0846185	0.0781291	-0.237749	0.0685117	0.278782		16741	-0.363509	0.0832822	-0.526739	-0.200278	1.27e-05		16709	-0.284761	0.138786	-0.556776	-0.0127451	0.0401894
Cholesteryl esters to total lipids ratio in medium VLDL	16710	-0.229492	0.039875	-0.307646	-0.151339	8.65e-09		16709	-0.104442	0.0776778	-0.256687	0.0478041	0.178771		16741	-0.374313	0.0831298	-0.537244	-0.211381	6.71e-06		16709	-0.276078	0.138069	-0.546689	-0.005467	0.0455478
Free cholesterol to total lipids ratio in medium VLDL	16710	-0.160312	0.0401012	-0.238909	-0.0817153	6.4e-05		16709	-0.0243512	0.0794205	-0.180013	0.13131	0.759139		16741	-0.319715	0.0837272	-0.483818	-0.155613	0.0001342		16709	-0.300058	0.140937	-0.57629	-0.0238253	0.0332532
Triglycerides to total lipids ratio in medium VLDL	16710	0.190943	0.0399561	0.11263	0.269255	1.76e-06		16709	0.0483076	0.0786172	-0.105779	0.202395	0.538908		16741	0.358452	0.0832732	0.195239	0.521664	1.67e-05		16709	0.314838	0.13949	0.0414416	0.588234	0.0240045
Phospholipids to total lipids ratio in small VLDL	16710	-0.211325	0.0411885	-0.292053	-0.130597	2.89e-07		16709	-0.0809052	0.080681	-0.239037	0.0772267	0.315968		16741	-0.3658	0.086216	-0.53478	-0.19682	2.21e-05		16709	-0.287839	0.143669	-0.569425	-0.0062528	0.0451251
Cholesterol to total lipids ratio in small VLDL	16710	-0.148949	0.0428496	-0.232933	-0.0649658	0.0005088		16709	0.0100809	0.0846512	-0.155833	0.175994	0.905206		16741	-0.339563	0.0891401	-0.514274	-0.164851	0.0001394		16709	-0.350978	0.15005	-0.64507	-0.0568855	0.0193316
Cholesteryl esters to total lipids ratio in small VLDL	16710	-0.0802837	0.0429796	-0.164522	0.0039547	0.0617688		16709	0.0903256	0.0855975	-0.0774423	0.258094	0.291317		16741	-0.286581	0.0889304	-0.460882	-0.112281	0.0012706		16709	-0.376538	0.151237	-0.672957	-0.0801193	0.0127842
Free cholesterol to total lipids ratio in small VLDL	16710	-0.213709	0.0406748	-0.29343	-0.133988	1.49e-07		16709	-0.0906549	0.0796459	-0.246758	0.0654482	0.255027		16741	-0.358965	0.0853971	-0.52634	-0.19159	2.63e-05		16709	-0.271572	0.142097	-0.550077	0.0069317	0.0559811
Triglycerides to total lipids ratio in small VLDL	16710	0.170913	0.0424756	0.0876624	0.254164	5.73e-05		16709	0.0182118	0.0836846	-0.145807	0.182231	0.827722		16741	0.353363	0.0885394	0.179829	0.526897	6.58e-05		16709	0.337011	0.148529	0.0459003	0.628121	0.0232685
Phospholipids to total lipids ratio in very small VLDL	16710	0.267789	0.0421329	0.18521	0.350368	2.07e-10		16709	0.342374	0.0843897	0.176973	0.507775	4.97e-05		16741	0.174731	0.0904296	-0.0025076	0.35197	0.0533307		16709	-0.164192	0.151562	-0.461249	0.132864	0.27866
Cholesterol to total lipids ratio in very small VLDL	16710	-0.284711	0.0427025	-0.368406	-0.201015	2.61e-11		16709	-0.254544	0.0830926	-0.417403	-0.0916857	0.0021885		16741	-0.315114	0.0902986	-0.492096	-0.138131	0.0004836		16709	-0.0666579	0.148947	-0.358589	0.225273	0.654495
Cholesteryl esters to total lipids ratio in very small VLDL	16710	-0.296354	0.0418801	-0.378437	-0.21427	1.48e-12		16709	-0.266769	0.0814254	-0.42636	-0.107178	0.001052		16741	-0.32639	0.088477	-0.499802	-0.152978	0.0002252		16709	-0.0654201	0.145811	-0.351204	0.220364	0.653674
Free cholesterol to total lipids ratio in very small VLDL	16710	-0.132033	0.0488858	-0.227847	-0.0362186	0.0069163		16709	-0.105486	0.0956604	-0.292977	0.0820052	0.270153		16741	-0.157273	0.103656	-0.360434	0.0458891	0.129202		16709	-0.0583251	0.172221	-0.395873	0.279222	0.734863
Triglycerides to total lipids ratio in very small VLDL	16710	0.263147	0.0435589	0.177773	0.348521	1.53e-09		16709	0.213279	0.0847259	0.0472189	0.379338	0.0118266		16741	0.317227	0.0916484	0.137599	0.496854	0.0005375		16709	0.110062	0.15153	-0.186931	0.407054	0.467633
Phospholipids to total lipids ratio in IDL	16710	0.048872	0.043158	-0.0357161	0.13346	0.257467		16709	0.0979772	0.0844979	-0.0676357	0.26359	0.246244		16741	-0.0054248	0.0884434	-0.178771	0.167921	0.951092		16709	-0.108194	0.148975	-0.400181	0.183792	0.467681
Cholesterol to total lipids ratio in IDL	16710	-0.248701	0.0437184	-0.334387	-0.163014	1.28e-08		16709	-0.25525	0.0859096	-0.42363	-0.0868704	0.0029669		16741	-0.238647	0.0943218	-0.423515	-0.0537798	0.0114018		16709	0.0143818	0.155658	-0.290702	0.319466	0.926385
Cholesteryl esters to total lipids ratio in IDL	16710	-0.227461	0.0427557	-0.311261	-0.143662	1.04e-07		16709	-0.240823	0.0841913	-0.405835	-0.0758116	0.0042306		16741	-0.211967	0.0918889	-0.392066	-0.0318683	0.0210672		16709	0.0293752	0.152094	-0.268724	0.327475	0.846851
Free cholesterol to total lipids ratio in IDL	16710	-0.170781	0.0462433	-0.261416	-0.0801458	0.0002215		16709	-0.158244	0.0901584	-0.334951	0.0184636	0.0792296		16741	-0.178424	0.0966746	-0.367903	0.0110546	0.064948		16709	-0.0276069	0.160799	-0.342768	0.287554	0.863685
Triglycerides to total lipids ratio in IDL	16710	0.284079	0.0449926	0.195895	0.372262	2.72e-10		16709	0.273822	0.0875358	0.102255	0.445389	0.0017593		16741	0.292002	0.0965567	0.102755	0.48125	0.0024933		16709	0.0226576	0.15838	-0.287761	0.333076	0.886244
Phospholipids to total lipids ratio in large LDL	16710	-0.0181104	0.0436522	-0.103667	0.0674463	0.67823		16709	-0.216882	0.0921669	-0.397526	-0.036238	0.0186155		16741	0.226757	0.0943464	0.0418412	0.411672	0.0162413		16709	0.438375	0.163084	0.118736	0.758014	0.0071875
Cholesterol to total lipids ratio in large LDL	16710	-0.237452	0.0517702	-0.33892	-0.135984	4.5e-06		16709	-0.116258	0.0994301	-0.311138	0.0786212	0.242305		16741	-0.383041	0.0993994	-0.57786	-0.188222	0.0001164		16709	-0.267364	0.168682	-0.597974	0.0632455	0.112961
Cholesteryl esters to total lipids ratio in large LDL	16710	-0.0567356	0.0516241	-0.157917	0.0444457	0.271762		16709	0.0847198	0.10285	-0.116863	0.286303	0.410098		16741	-0.230175	0.0993928	-0.424981	-0.0353681	0.0205689		16709	-0.311942	0.173483	-0.651963	0.0280793	0.0721599
Free cholesterol to total lipids ratio in large LDL	16710	-0.281953	0.043483	-0.367178	-0.196727	8.92e-11		16709	-0.249166	0.0832883	-0.412408	-0.085924	0.0027751		16741	-0.317868	0.0893717	-0.493033	-0.142703	0.0003755		16709	-0.0724502	0.147151	-0.360862	0.215962	0.622471
Triglycerides to total lipids ratio in large LDL	16710	0.254365	0.0506731	0.155048	0.353683	5.17e-07		16709	0.215011	0.0965395	0.0257974	0.404225	0.0259349		16741	0.298995	0.0998588	0.103276	0.494715	0.0027518		16709	0.0868759	0.166643	-0.239739	0.413491	0.602138
Phospholipids to total lipids ratio in medium LDL	16710	-0.0903588	0.0427835	-0.174213	-0.0065046	0.0346864		16709	-0.113589	0.0882613	-0.286578	0.0594003	0.198108		16741	-0.0562115	0.0906751	-0.233931	0.121509	0.535309		16709	0.0510659	0.156215	-0.25511	0.357242	0.743748
Cholesterol to total lipids ratio in medium LDL	16710	-0.137662	0.046469	-0.22874	-0.0465847	0.003052		16709	-0.0855785	0.0986944	-0.279016	0.107859	0.385884		16741	-0.202312	0.0927516	-0.384101	-0.0205218	0.0291672		16709	-0.114862	0.167187	-0.442542	0.212818	0.492066
Cholesteryl esters to total lipids ratio in medium LDL	16710	0.164056	0.0420569	0.0816263	0.246486	9.59e-05		16709	0.189428	0.0856218	0.0216127	0.357244	0.0269401		16741	0.123439	0.0863305	-0.0457658	0.292644	0.152763		16709	-0.0556917	0.149198	-0.348114	0.236731	0.708944
Free cholesterol to total lipids ratio in medium LDL	16710	-0.293673	0.045178	-0.38222	-0.205126	8.01e-11		16709	-0.271844	0.087261	-0.442872	-0.100816	0.0018376		16741	-0.311454	0.094229	-0.496139	-0.126768	0.0009488		16709	-0.0484073	0.155398	-0.352982	0.256167	0.755417
Triglycerides to total lipids ratio in medium LDL	16710	0.196914	0.0477433	0.103339	0.290489	3.72e-05		16709	0.152144	0.0968727	-0.0377232	0.342011	0.116286		16741	0.249733	0.0962305	0.0611251	0.438342	0.0094547		16709	0.0988175	0.166777	-0.228059	0.425694	0.553507
Phospholipids to total lipids ratio in small LDL	16710	-0.13137	0.0400601	-0.209887	-0.0528537	0.0010406		16709	-0.123495	0.0795997	-0.279508	0.0325175	0.120793		16741	-0.129195	0.0835041	-0.29286	0.0344701	0.121823		16709	-0.0171604	0.141224	-0.293953	0.259632	0.903285
Cholesterol to total lipids ratio in small LDL	16710	-0.106402	0.0452156	-0.195023	-0.0177811	0.0186119		16709	-0.0702522	0.0885628	-0.243832	0.103328	0.427634		16741	-0.15508	0.0893547	-0.330211	0.0200526	0.0826436		16709	-0.0800169	0.152248	-0.378417	0.218383	0.599186
Cholesteryl esters to total lipids ratio in small LDL	16710	0.14092	0.0424616	0.0576973	0.224144	0.0009041		16709	0.159254	0.0831711	-0.0037583	0.322266	0.055521		16741	0.106131	0.085599	-0.0616398	0.273902	0.215026		16709	-0.0405573	0.145224	-0.325191	0.244077	0.780035
Free cholesterol to total lipids ratio in small LDL	16710	-0.2597	0.0467375	-0.351303	-0.168096	2.75e-08		16709	-0.242376	0.0912469	-0.421217	-0.0635358	0.007901		16741	-0.272204	0.0979031	-0.464091	-0.0803178	0.0054301		16709	-0.0383698	0.162618	-0.357096	0.280356	0.813471
Triglycerides to total lipids ratio in small LDL	16710	0.247224	0.0479434	0.153256	0.341191	2.52e-07		16709	0.199266	0.0928666	0.0172507	0.381281	0.0318952		16741	0.299273	0.0953724	0.112346	0.486199	0.0017014		16709	0.105888	0.160486	-0.208658	0.420434	0.509386
Phospholipids to total lipids ratio in very large HDL	16709	-0.281994	0.0514697	-0.382872	-0.181115	4.28e-08		16708	-0.240586	0.101376	-0.439279	-0.0418928	0.0176344		16740	-0.317795	0.105615	-0.524797	-0.110793	0.0026212		16708	-0.0911602	0.17871	-0.441425	0.259105	0.60998
Cholesterol to total lipids ratio in very large HDL	16709	0.111973	0.0553261	0.0035358	0.22041	0.0429833		16708	0.0963434	0.10931	-0.1179	0.310586	0.378112		16740	0.124107	0.114094	-0.099512	0.347727	0.276698		16708	0.0343548	0.193017	-0.343951	0.412661	0.858732
Cholesteryl esters to total lipids ratio in very large HDL	16709	-0.241596	0.0532309	-0.345926	-0.137265	5.66e-06		16708	-0.213246	0.103476	-0.416055	-0.0104364	0.03932		16740	-0.26663	0.11103	-0.484245	-0.0490149	0.0163315		16708	-0.062649	0.18423	-0.423734	0.298436	0.733813
Free cholesterol to total lipids ratio in very large HDL	16709	0.364234	0.0473967	0.271338	0.45713	1.53e-14		16708	0.318247	0.0927724	0.136416	0.500077	0.0006027		16740	0.402666	0.100033	0.206606	0.598727	5.69e-05		16708	0.101385	0.16662	-0.225184	0.427953	0.542869
Triglycerides to total lipids ratio in very large HDL	16709	0.354038	0.0465643	0.262774	0.445303	2.89e-14		16708	0.300987	0.0890964	0.126361	0.475613	0.0007296		16740	0.401725	0.0998758	0.205972	0.597478	5.76e-05		16708	0.116865	0.162728	-0.202075	0.435806	0.472655
Phospholipids to total lipids ratio in large HDL	16710	0.374919	0.0441312	0.288423	0.461415	1.97e-17		16709	0.251721	0.0875786	0.0800699	0.423372	0.0040502		16741	0.511083	0.0946818	0.32551	0.696656	6.74e-08		16709	0.271741	0.156853	-0.0356841	0.579167	0.0831912
Cholesterol to total lipids ratio in large HDL	16710	-0.429429	0.0448056	-0.517246	-0.341611	9.31e-22		16709	-0.359519	0.0873761	-0.530773	-0.188265	3.88e-05		16741	-0.493932	0.0954415	-0.680994	-0.306871	2.28e-07		16709	-0.154032	0.156949	-0.461646	0.153582	0.326388
Cholesteryl esters to total lipids ratio in large HDL	16710	-0.437108	0.0460468	-0.527358	-0.346858	2.25e-21		16709	-0.405662	0.0900018	-0.582062	-0.229262	6.57e-06		16741	-0.454662	0.0981763	-0.647084	-0.26224	3.64e-06		16709	-0.0692508	0.161494	-0.385773	0.247271	0.668059
Free cholesterol to total lipids ratio in large HDL	16710	-0.244546	0.0496503	-0.341859	-0.147233	8.42e-07		16709	-0.042849	0.100349	-0.23953	0.153832	0.66938		16741	-0.477367	0.107051	-0.687183	-0.267552	8.22e-06		16709	-0.444544	0.180035	-0.797406	-0.0916815	0.0135413
Triglycerides to total lipids ratio in large HDL	16710	0.371758	0.0480015	0.277677	0.465839	9.58e-15		16709	0.369008	0.092629	0.187458	0.550557	6.78e-05		16741	0.353393	0.10425	0.149067	0.557719	0.0006993		16709	0.0057824	0.170103	-0.327613	0.339178	0.972882
Phospholipids to total lipids ratio in medium HDL	16710	0.347814	0.0423832	0.264744	0.430883	2.28e-16		16709	0.28913	0.0808417	0.130683	0.447576	0.0003482		16741	0.409748	0.0913289	0.230747	0.58875	7.24e-06		16709	0.129888	0.14693	-0.15809	0.417865	0.37669
Cholesterol to total lipids ratio in medium HDL	16710	-0.360929	0.0428259	-0.444866	-0.276992	3.52e-17		16709	-0.348424	0.0817937	-0.508737	-0.188112	2.05e-05		16741	-0.363657	0.091008	-0.54203	-0.185285	6.45e-05		16709	-0.0277786	0.147673	-0.317212	0.261654	0.850791
Cholesteryl esters to total lipids ratio in medium HDL	16710	-0.347055	0.0457007	-0.436627	-0.257483	3.1e-14		16709	-0.353098	0.0875666	-0.524726	-0.181471	5.52e-05		16741	-0.327413	0.0968034	-0.517144	-0.137682	0.000719		16709	0.0131513	0.157649	-0.295835	0.322138	0.933517
Free cholesterol to total lipids ratio in medium HDL	16710	-0.256586	0.0372917	-0.329677	-0.183496	5.96e-12		16709	-0.182077	0.0730462	-0.325244	-0.0389086	0.0126804		16741	-0.339395	0.0797121	-0.495628	-0.183162	2.06e-05		16709	-0.164528	0.131728	-0.422711	0.0936547	0.211667
Triglycerides to total lipids ratio in medium HDL	16710	0.340236	0.0451169	0.251809	0.428664	4.66e-14		16709	0.36079	0.08286	0.198388	0.523193	1.34e-05		16741	0.301679	0.0958752	0.113767	0.489591	0.0016519		16709	-0.0453292	0.152326	-0.343882	0.253223	0.766023
Phospholipids to total lipids ratio in small HDL	16710	0.023456	0.0443276	-0.0634245	0.110337	0.5967		16709	-0.161819	0.0903218	-0.338847	0.0152082	0.0731993		16741	0.252683	0.0925543	0.0712799	0.434086	0.0063314		16709	0.408882	0.159071	0.0971089	0.720655	0.0101569
Cholesterol to total lipids ratio in small HDL	16710	-0.25745	0.0465172	-0.348622	-0.166278	3.12e-08		16709	-0.172221	0.0902604	-0.349128	0.004686	0.0563851		16741	-0.355627	0.0970418	-0.545825	-0.165428	0.0002477		16709	-0.188223	0.160557	-0.502909	0.126463	0.241072
Cholesteryl esters to total lipids ratio in small HDL	16710	-0.228671	0.047028	-0.320845	-0.136498	1.16e-06		16709	-0.208807	0.0909198	-0.387006	-0.030607	0.0216415		16741	-0.247654	0.0983088	-0.440336	-0.0549724	0.011764		16709	-0.043995	0.162266	-0.36203	0.27404	0.786292
Free cholesterol to total lipids ratio in small HDL	16710	-0.0976706	0.0361665	-0.168556	-0.0267856	0.0069218		16709	0.124598	0.0724156	-0.0173338	0.26653	0.0853236		16741	-0.366972	0.0770619	-0.51801	-0.215933	1.92e-06		16709	-0.490443	0.129254	-0.743776	-0.237111	0.000148
Triglycerides to total lipids ratio in small HDL	16710	0.33882	0.0424338	0.255652	0.421989	1.41e-15		16709	0.392564	0.0818639	0.232114	0.553014	1.62e-06		16741	0.262141	0.0905385	0.0846889	0.439593	0.0037873		16709	-0.118421	0.148047	-0.408588	0.171745	0.423773
Conventional biochemistry measures (non-NMR)
Total cholesterol	66548	-0.040806	0.0205747	-0.0811316	-0.0004804	0.0473323		66541	0.0984719	0.0446753	0.01091	0.186034	0.0275124		66628	-0.207998	0.0460341	-0.298223	-0.117772	6.23e-06		66541	-0.303677	0.0808051	-0.462052	-0.145302	0.0001712
Cholesterol in LDL	66394	0.0071327	0.0207059	-0.0334501	0.0477155	0.730487		66387	0.192293	0.0456165	0.102886	0.281699	2.49e-05		66473	-0.213108	0.046666	-0.304572	-0.121645	4.96e-06		66387	-0.403622	0.0825688	-0.565454	-0.24179	1.02e-06
Cholesterol in HDL	61572	-0.291886	0.0165785	-0.324379	-0.259392	0		61567	-0.401369	0.0359594	-0.471848	-0.33089	6.28e-29		61651	-0.170622	0.0368016	-0.242752	-0.0984926	3.55e-06		61567	0.23834	0.065224	0.110503	0.366177	0.000258
Total trigylcerides	66458	0.257318	0.0255674	0.207207	0.30743	7.95e-24		66451	0.355779	0.0548612	0.248253	0.463305	8.87e-11		66537	0.141965	0.0566245	0.0309828	0.252947	0.0121717		66451	-0.214047	0.0991273	-0.408333	-0.0197613	0.0308256
Apolipoprotein B	65962	0.08189	0.0214515	0.0398459	0.123934	0.0001348		65956	0.349497	0.0496868	0.252113	0.446881	2.01e-12		66042	-0.230231	0.0495692	-0.327385	-0.133077	3.41e-06		65956	-0.580994	0.0898834	-0.757162	-0.404825	1.02e-10
Apolipoprotein A	61522	-0.228621	0.0178837	-0.263672	-0.193569	2.02e-37		61518	-0.387855	0.0393701	-0.465019	-0.310691	6.75e-23		61602	-0.0481273	0.040024	-0.126573	0.0303182	0.229184		61518	0.348447	0.0716482	0.208019	0.488875	1.15e-06
Glucose	61532	0.145859	0.0232317	0.100325	0.191392	3.42e-10		61527	0.0861718	0.049432	-0.0107131	0.183057	0.0812918		61611	0.226823	0.0529952	0.122954	0.330691	1.87e-05		61527	0.130538	0.0912221	-0.0482544	0.30933	0.152434
Creatinine	66514	-0.0135658	0.0192898	-0.0513732	0.0242416	0.481894		66507	0.0176806	0.0393021	-0.05935	0.0947113	0.652807		66594	-0.0532685	0.0427828	-0.137121	0.0305843	0.213098		66507	-0.0677485	0.0726302	-0.210101	0.0746041	0.35093
Albumin	61621	-0.140069	0.0217784	-0.182754	-0.0973842	1.26e-10		61616	-0.0960705	0.0458604	-0.185955	-0.0061857	0.0361849		61700	-0.194783	0.0475163	-0.287913	-0.101653	4.14e-05		61616	-0.0957105	0.0830412	-0.258468	0.0670473	0.249088

### Sheet: ST15. MR_interm men
S Table 15 Mendelian randomization estimates of the effect of BMI and WHR on metabolic traits among men in the intermediate age group in UK Biobank
Note: P-values shown as 0.00E+00 represent approximately P<1*10-300 (below limit of estimation)
	Total adiposity in men, interm. age group (54y to 62y; statin use 23%)														Abdominal adiposity in men, interm. age group (54y to 62y; statin use 23%)
	BMI, per SD higher														WHR, per SD higher
	Adj. for GenPC1-10							Adj. for GenPC1-10, WHR							Adj. for GenPC1-10							Adj. for GenPC1-10, BMI
Standardized outcome	N	Beta	SE	LCL	UCL	P-value		N	Beta	SE	LCL	UCL	P-value		N	Beta	SE	LCL	UCL	P-value		N	Beta	SE	LCL	UCL	P-value
Total cholesterol	18086	-0.265068	0.0431889	-0.349717	-0.18042	8.39e-10		18078	-0.239851	0.0891123	-0.414508	-0.0651942	0.0071119		18113	-0.311913	0.102256	-0.512331	-0.111495	0.002286		18078	-0.0603531	0.173213	-0.399845	0.279139	0.727516
Total cholesterol minus HDL-C	18086	-0.211208	0.0445072	-0.298441	-0.123976	2.08e-06		18078	-0.148147	0.0917841	-0.328041	0.0317463	0.106509		18113	-0.306185	0.105789	-0.513527	-0.0988427	0.0038		18078	-0.14965	0.178803	-0.500097	0.200798	0.402619
Remnant cholesterol (non-HDL, non-LDL -cholesterol)	18086	-0.183431	0.0439494	-0.26957	-0.097292	3e-05		18078	-0.121104	0.0905657	-0.29861	0.0564016	0.181159		18113	-0.275046	0.104044	-0.478968	-0.0711245	0.0082037		18078	-0.147159	0.176123	-0.492353	0.198035	0.403409
VLDL cholesterol	18086	-0.0714139	0.0437157	-0.157095	0.0142674	0.102344		18078	-0.037937	0.0891784	-0.212724	0.13685	0.670541		18113	-0.119364	0.102013	-0.319306	0.0805775	0.241966		18078	-0.0766817	0.172911	-0.415581	0.262217	0.657422
Clinical LDL cholesterol	18086	-0.250746	0.0447677	-0.33849	-0.163003	2.13e-08		18078	-0.176903	0.0926654	-0.358524	0.0047177	0.0562553		18113	-0.363003	0.107219	-0.573148	-0.152858	0.0007102		18078	-0.176408	0.180986	-0.531134	0.178318	0.329706
LDL cholesterol	18086	-0.230684	0.0451226	-0.319123	-0.142246	3.18e-07		18078	-0.169045	0.0930294	-0.35138	0.013289	0.0691993		18113	-0.325679	0.107426	-0.53623	-0.115128	0.0024321		18078	-0.146991	0.181393	-0.502514	0.208531	0.417739
HDL cholesterol	18086	-0.221546	0.0347106	-0.289577	-0.153515	1.74e-10		18078	-0.310819	0.0731984	-0.454285	-0.167353	2.17e-05		18113	-0.112641	0.0830409	-0.275398	0.0501157	0.174954		18078	0.210382	0.142218	-0.0683596	0.489123	0.139061
Total triglycerides	18086	0.163491	0.0464928	0.0723667	0.254615	0.0004373		18078	0.117505	0.0931937	-0.0651517	0.300161	0.207358		18113	0.23693	0.106739	0.0277259	0.446133	0.0264378		18078	0.115933	0.18019	-0.237234	0.4691	0.51997
Triglycerides in VLDL	18086	0.163683	0.0463138	0.0729099	0.254457	0.000409		18078	0.117307	0.0930196	-0.065008	0.299622	0.207272		18113	0.236989	0.106681	0.0278981	0.44608	0.0263189		18078	0.116968	0.180047	-0.235917	0.469853	0.515916
Triglycerides in LDL	18086	0.127477	0.0470714	0.0352187	0.219735	0.0067657		18078	0.137962	0.0948648	-0.0479699	0.323894	0.145864		18113	0.126621	0.107421	-0.0839207	0.337162	0.238505		18078	-0.0199177	0.182355	-0.377327	0.337492	0.913024
Triglycerides in HDL	18086	0.143623	0.0457479	0.0539585	0.233287	0.0016927		18078	0.0502313	0.0909338	-0.127996	0.228458	0.580678		18113	0.280785	0.103984	0.07698	0.48459	0.0069283		18078	0.227272	0.175413	-0.11653	0.571075	0.195099
Total phospholipids in lipoprotein particles	18086	-0.170384	0.0429305	-0.254526	-0.0862417	7.22e-05		18078	-0.21999	0.0882225	-0.392903	-0.0470772	0.0126461		18113	-0.110903	0.099294	-0.305516	0.0837094	0.264029		18078	0.119379	0.170087	-0.213985	0.452744	0.482759
Phospholipids in VLDL	18086	0.0355582	0.0444876	-0.0516359	0.122752	0.424126		18078	0.0398194	0.0900311	-0.136638	0.216277	0.658283		18113	0.0332757	0.102764	-0.168137	0.234689	0.746084		18078	-0.0055028	0.174179	-0.346888	0.335882	0.974797
Phospholipids in LDL	18086	-0.213086	0.0449871	-0.301259	-0.124913	2.17e-06		18078	-0.135294	0.0931344	-0.317834	0.0472459	0.146314		18113	-0.327765	0.107577	-0.538613	-0.116917	0.002313		18078	-0.185064	0.181784	-0.541354	0.171226	0.308657
Phospholipids in HDL	18086	-0.127776	0.0376971	-0.201661	-0.0538906	0.0007001		18078	-0.256817	0.0798804	-0.41338	-0.100254	0.0013044		18113	0.0398009	0.0892847	-0.135194	0.214796	0.65576		18078	0.30657	0.154467	0.0038195	0.60932	0.0471789
Total esterified cholesterol	18086	-0.274694	0.0429671	-0.358908	-0.19048	1.63e-10		18078	-0.2529	0.0887502	-0.426847	-0.0789528	0.0043778		18113	-0.317662	0.101856	-0.517296	-0.118029	0.0018162		18078	-0.0525026	0.172572	-0.390738	0.285733	0.760948
Cholesteryl esters in VLDL	18086	-0.117246	0.0434268	-0.202361	-0.0321313	0.0069369		18078	-0.0682647	0.0890302	-0.242761	0.106231	0.443225		18113	-0.188729	0.101969	-0.388584	0.0111255	0.0641902		18078	-0.114463	0.172796	-0.453136	0.22421	0.507702
Cholesteryl esters in LDL	18086	-0.209018	0.0452349	-0.297676	-0.120359	3.82e-06		18078	-0.157642	0.0929934	-0.339906	0.0246217	0.0900383		18113	-0.289251	0.107216	-0.49939	-0.0791114	0.0069792		18078	-0.122141	0.181143	-0.477175	0.232893	0.500134
Cholesteryl esters in HDL	18086	-0.228361	0.0350639	-0.297085	-0.159637	7.38e-11		18078	-0.32465	0.0741418	-0.469965	-0.179335	1.19e-05		18113	-0.111064	0.0840586	-0.275816	0.053688	0.186412		18078	0.226832	0.14414	-0.0556778	0.509341	0.115559
Total free cholesterol	18086	-0.235667	0.0436546	-0.321229	-0.150106	6.72e-08		18078	-0.202327	0.0898398	-0.37841	-0.0262442	0.0243168		18113	-0.291354	0.103033	-0.493295	-0.0894119	0.0046875		18078	-0.0789322	0.174473	-0.420893	0.263029	0.650979
Free cholesterol in VLDL	18086	-0.0075182	0.0442234	-0.0941945	0.0791581	0.865007		18078	0.0040101	0.089646	-0.171693	0.179713	0.96432		18113	-0.0222572	0.102441	-0.223037	0.178523	0.827998		18078	-0.0233706	0.173596	-0.363612	0.316871	0.892907
Free cholesterol in LDL	18086	-0.279531	0.0447569	-0.367253	-0.191809	4.22e-10		18078	-0.192926	0.0928142	-0.374838	-0.0110132	0.0376521		18113	-0.410191	0.107552	-0.620989	-0.199392	0.0001368		18078	-0.207529	0.181324	-0.562917	0.14786	0.252409
Free cholesterol in HDL	18086	-0.191055	0.0342656	-0.258214	-0.123896	2.47e-08		18078	-0.253279	0.0713308	-0.393084	-0.113473	0.0003841		18113	-0.114566	0.0810716	-0.273463	0.0443319	0.157615		18078	0.146928	0.138171	-0.123881	0.417738	0.287608
Total lipids in lipoprotein particles	18086	-0.14311	0.0452715	-0.23184	-0.0543794	0.0015715		18078	-0.158963	0.0922617	-0.339792	0.0218665	0.084896		18113	-0.1272	0.10469	-0.332388	0.0779876	0.224357		18078	0.0401777	0.178244	-0.309173	0.389529	0.821661
Total lipids in VLDL	18086	0.0788499	0.0452617	-0.0098614	0.167561	0.0814928		18078	0.0633311	0.0911554	-0.11533	0.241992	0.487206		18113	0.105744	0.104255	-0.0985929	0.31008	0.310451		18078	0.0424721	0.176385	-0.303237	0.388181	0.809717
Total lipids in LDL	18086	-0.210076	0.0451129	-0.298495	-0.121656	3.21e-06		18078	-0.145995	0.0930598	-0.328389	0.0363987	0.116687		18113	-0.306562	0.107292	-0.51685	-0.0962738	0.004273		18078	-0.15236	0.181341	-0.507783	0.203062	0.400804
Total lipids in HDL	18086	-0.165579	0.0364779	-0.237074	-0.0940834	5.65e-06		18078	-0.281975	0.0773067	-0.433493	-0.130456	0.0002648		18113	-0.0168291	0.0866644	-0.186688	0.15303	0.84603		18078	0.276056	0.149638	-0.0172299	0.569341	0.0650636
Total concentration of lipoprotein particles	18086	-0.201486	0.0415952	-0.283011	-0.119961	1.27e-06		18078	-0.343919	0.0879751	-0.516347	-0.171492	9.26e-05		18113	-0.022481	0.0976764	-0.213923	0.168961	0.817969		18078	0.338469	0.170114	0.0050519	0.671885	0.0466283
Concentration of VLDL particles	18086	-0.0153256	0.0441539	-0.101865	0.0712144	0.72852		18078	-0.0056077	0.0895803	-0.181182	0.169966	0.950085		18113	-0.0276611	0.102094	-0.227762	0.17244	0.78644		18078	-0.0195975	0.17324	-0.359142	0.319947	0.909933
Concentration of LDL particles	18086	-0.193733	0.0448457	-0.281629	-0.105837	1.56e-05		18078	-0.114429	0.0926482	-0.296016	0.0671583	0.216797		18113	-0.310237	0.106739	-0.519441	-0.101034	0.0036547		18078	-0.188099	0.180424	-0.541723	0.165526	0.297162
Concentration of HDL particles	18086	-0.181652	0.0411548	-0.262314	-0.10099	1.02e-05		18078	-0.343349	0.0876901	-0.515218	-0.171479	9.02e-05		18113	0.0240663	0.0970773	-0.166202	0.214334	0.804205		18078	0.384163	0.169594	0.0517644	0.716561	0.0235011
Average diameter for VLDL particles	18086	0.187744	0.0416446	0.106122	0.269366	6.54e-06		18078	0.164966	0.0835815	0.0011495	0.328783	0.048414		18113	0.230719	0.0970501	0.0405039	0.420933	0.0174392		18078	0.0590529	0.162676	-0.259787	0.377893	0.716598
Average diameter for LDL particles	18086	-0.284218	0.0459021	-0.374184	-0.194251	5.95e-10		18078	-0.193002	0.0928645	-0.375013	-0.0109908	0.0376802		18113	-0.424426	0.108609	-0.637297	-0.211556	9.31e-05		18078	-0.224111	0.181293	-0.57944	0.131218	0.216393
Average diameter for HDL particles	18086	-0.202825	0.0343933	-0.270235	-0.135416	3.7e-09		18078	-0.220628	0.0689448	-0.355757	-0.0854985	0.001374		18113	-0.183489	0.0824678	-0.345123	-0.0218551	0.0260827		18078	0.0404306	0.135692	-0.225521	0.306382	0.765734
Phosphoglycerides	18077	-0.126782	0.0425714	-0.21022	-0.0433436	0.0029004		18069	-0.213858	0.0878095	-0.385961	-0.0417543	0.0148723		18104	-0.0155438	0.097857	-0.20734	0.176252	0.873793		18069	0.208991	0.168737	-0.121728	0.53971	0.21551
Ratio of triglycerides to phosphoglycerides	18077	0.267305	0.0438802	0.181301	0.353308	1.12e-09		18069	0.276194	0.089647	0.100489	0.451899	0.0020637		18104	0.272682	0.103204	0.0704056	0.474957	0.0082379		18069	-0.0157898	0.174398	-0.357603	0.326024	0.927859
Total cholines	18077	-0.173103	0.0416918	-0.254818	-0.0913887	3.3e-05		18069	-0.245589	0.0862999	-0.414734	-0.0764448	0.0044304		18104	-0.084425	0.096395	-0.273356	0.104506	0.381126		18069	0.173466	0.16602	-0.151927	0.498859	0.296093
Phosphatidylcholines	18077	-0.156726	0.0413575	-0.237786	-0.0756673	0.0001509		18069	-0.249273	0.0859025	-0.417639	-0.0809076	0.00371		18104	-0.03952	0.0954605	-0.226619	0.147579	0.678879		18069	0.221294	0.165064	-0.102226	0.544814	0.180034
Sphingomyelins	18077	-0.261722	0.0407014	-0.341496	-0.181949	1.27e-10		18069	-0.244832	0.0842305	-0.409921	-0.0797436	0.0036527		18104	-0.298027	0.0962558	-0.486685	-0.109369	0.0019602		18069	-0.041323	0.163234	-0.361255	0.278609	0.80015
Apolipoprotein B	18086	-0.178032	0.0444916	-0.265234	-0.0908301	6.29e-05		18078	-0.0963272	0.0920241	-0.276691	0.0840368	0.29521		18113	-0.296323	0.105899	-0.503881	-0.0887653	0.0051393		18078	-0.193638	0.179183	-0.544831	0.157554	0.279842
Apolipoprotein A1	18086	-0.160964	0.038581	-0.236581	-0.0853466	3.02e-05		18078	-0.30732	0.0823484	-0.46872	-0.145921	0.00019		18113	0.0271837	0.091454	-0.152063	0.20643	0.766284		18078	0.34768	0.159211	0.0356332	0.659727	0.0289788
Ratio of apolipoprotein B to apolipoprotein A1	18086	-0.0434412	0.0448737	-0.131392	0.0445096	0.333006		18078	0.124395	0.0949659	-0.0617353	0.310524	0.190235		18113	-0.269217	0.108434	-0.481744	-0.0566904	0.0130364		18078	-0.398102	0.185365	-0.76141	-0.034793	0.0317405
Total fatty acids	18077	0.0183537	0.0471615	-0.0740811	0.110789	0.697152		18069	-0.0234843	0.0950165	-0.209713	0.162745	0.804784		18104	0.0784344	0.107569	-0.132397	0.289266	0.465907		18069	0.104674	0.183039	-0.254076	0.463424	0.567413
Degree of unsaturation	18077	-0.200616	0.0433061	-0.285494	-0.115737	3.61e-06		18069	-0.245365	0.0896906	-0.421155	-0.0695744	0.0062251		18104	-0.156909	0.101633	-0.356105	0.0422877	0.122618		18069	0.10398	0.173774	-0.236611	0.44457	0.549599
Omega-3 fatty acids	18077	-0.0165604	0.0433367	-0.101499	0.068378	0.702363		18069	-0.0641781	0.0888428	-0.238307	0.109951	0.470062		18104	0.0454062	0.10164	-0.153805	0.244617	0.655066		18069	0.11607	0.17299	-0.222985	0.455124	0.502246
Omega-6 fatty acids	18077	-0.145309	0.0442292	-0.231997	-0.0586216	0.0010185		18069	-0.177002	0.0905297	-0.354437	0.0004332	0.0505619		18104	-0.110696	0.102684	-0.311953	0.0905614	0.281024		18069	0.0769771	0.174956	-0.26593	0.419884	0.659951
Polyunsaturated fatty acids	18077	-0.127733	0.0438892	-0.213754	-0.0417114	0.0036103		18069	-0.167626	0.0897596	-0.343552	0.0082997	0.061832		18104	-0.0814386	0.101616	-0.280603	0.117726	0.422882		18069	0.0970082	0.173364	-0.242779	0.436795	0.575777
Monounsaturated fatty acids	18077	0.128652	0.0477258	0.0351116	0.222193	0.007025		18069	0.0946245	0.0959299	-0.0933948	0.282644	0.323941		18104	0.184917	0.10934	-0.0293861	0.39922	0.0907976		18069	0.0870553	0.185348	-0.27622	0.45033	0.638579
Saturated fatty acids	18077	0.0427142	0.0483256	-0.0520023	0.137431	0.376759		18069	0.0004454	0.0966988	-0.189081	0.189972	0.996325		18104	0.106289	0.109846	-0.109005	0.321583	0.333234		18069	0.106452	0.186324	-0.258735	0.47164	0.567775
Linoleic acid	18077	-0.153891	0.044477	-0.241065	-0.0667181	0.0005401		18069	-0.174837	0.0910104	-0.353214	0.0035406	0.0547241		18104	-0.134329	0.103377	-0.336945	0.0682869	0.193805		18069	0.0511746	0.175818	-0.293422	0.395771	0.771001
Docosahexaenoic acid	18077	-0.111801	0.0425054	-0.19511	-0.028492	0.0085315		18069	-0.149523	0.0883773	-0.322739	0.0236936	0.0906712		18104	-0.0705787	0.100951	-0.268439	0.127281	0.484465		18069	0.0899844	0.172468	-0.248046	0.428015	0.601847
Ratio of omega-3 fatty acids to total fatty acids	18077	-0.0352036	0.0432159	-0.119905	0.0494979	0.415301		18069	-0.0700255	0.0892357	-0.244924	0.104873	0.432614		18104	0.0059514	0.101138	-0.192274	0.204177	0.953076		18069	0.0833673	0.173004	-0.255715	0.422449	0.629891
Ratio of omega-6 fatty acids to total fatty acids	18077	-0.251232	0.0467406	-0.342842	-0.159622	7.66e-08		18069	-0.234142	0.0939912	-0.418362	-0.049923	0.0127345		18104	-0.290401	0.10895	-0.503939	-0.0768624	0.0076886		18069	-0.0449429	0.182918	-0.403456	0.31357	0.805915
Ratio of polyunsaturated fatty acids to total fatty acids	18077	-0.256387	0.0459754	-0.346497	-0.166277	2.45e-08		18069	-0.254273	0.0928981	-0.43635	-0.0721964	0.006198		18104	-0.277151	0.106758	-0.486393	-0.0679085	0.00943		18069	-0.0089398	0.180082	-0.361894	0.344014	0.960407
Ratio of monounsaturated fatty acids to total fatty acids	18077	0.296609	0.0433722	0.211601	0.381617	7.99e-12		18069	0.303447	0.0886775	0.129642	0.477252	0.0006218		18104	0.305207	0.101511	0.106248	0.504165	0.0026416		18069	-0.012743	0.172355	-0.350554	0.325067	0.941063
Ratio of saturated fatty acids to total fatty acids	18077	0.0854345	0.0489922	-0.0105883	0.181457	0.0811869		18069	0.0717636	0.0984703	-0.121235	0.264762	0.466134		18104	0.113889	0.113468	-0.108505	0.336282	0.31552		18069	0.0352225	0.191268	-0.339656	0.410101	0.853894
Ratio of linoleic acid to total fatty acids	18077	-0.27585	0.0451357	-0.364314	-0.187386	9.87e-10		18069	-0.264096	0.0910342	-0.44252	-0.0856722	0.003719		18104	-0.308223	0.106533	-0.517024	-0.0994231	0.0038131		18069	-0.0309607	0.177854	-0.379547	0.317626	0.861803
Ratio of docosahexaenoic acid to total fatty acids	18077	-0.130767	0.0441007	-0.217202	-0.0443309	0.003025		18069	-0.155218	0.0914871	-0.33453	0.0240933	0.08977		18104	-0.110089	0.103342	-0.312635	0.0924562	0.286742		18069	0.0567116	0.177185	-0.290564	0.403987	0.748915
Ratio of polyunsaturated fatty acids to monounsaturated fatty acids	18077	-0.276977	0.0420736	-0.35944	-0.194514	4.61e-11		18069	-0.282011	0.0857999	-0.450176	-0.113846	0.0010132		18104	-0.287048	0.0980984	-0.479317	-0.0947782	0.0034322		18069	0.0093491	0.166404	-0.316796	0.335494	0.955196
Ratio of omega-6 fatty acids to omega-3 fatty acids	18077	0.0228896	0.0482614	-0.071701	0.11748	0.635298		18069	0.064197	0.0961378	-0.12423	0.252624	0.504287		18104	-0.0227694	0.111488	-0.241282	0.195743	0.838172		18069	-0.098731	0.18698	-0.465205	0.267743	0.597479
Alanine	18086	0.0303724	0.045177	-0.058173	0.118918	0.501394		18078	0.12406	0.0939082	-0.059997	0.308116	0.186476		18113	-0.0986926	0.109303	-0.312922	0.115537	0.366564		18078	-0.222612	0.184927	-0.585062	0.139838	0.228673
Glutamine	18022	-0.151979	0.0451246	-0.240421	-0.0635361	0.0007572		18014	-0.33887	0.0969198	-0.528829	-0.14891	0.0004716		18048	0.0882641	0.109164	-0.125694	0.302222	0.418777		18014	0.440535	0.188766	0.0705608	0.81051	0.0196081
Glycine	18063	-0.115596	0.0304187	-0.175216	-0.0559767	0.0001446		18055	-0.0825765	0.0600699	-0.200311	0.0351584	0.169233		18090	-0.16478	0.0699291	-0.301839	-0.0277215	0.0184537		18055	-0.0773662	0.116364	-0.305435	0.150703	0.506137
Histidine	18057	-0.0136732	0.044602	-0.101092	0.0737451	0.759178		18049	0.0006888	0.0878899	-0.171572	0.17295	0.993747		18084	-0.0353961	0.104486	-0.240185	0.169393	0.734787		18049	-0.0323372	0.173171	-0.371746	0.307072	0.851868
Total concentration of branched-chain amino acids (leucine + isoleucine + valine)	18081	0.191753	0.0435058	0.106483	0.277022	1.05e-05		18073	0.0864899	0.0880381	-0.0860615	0.259041	0.325896		18108	0.339486	0.102904	0.137798	0.541173	0.0009701		18073	0.251378	0.171823	-0.0853883	0.588144	0.143465
Isoleucine	18086	0.161275	0.0449505	0.0731733	0.249376	0.0003334		18078	0.05519	0.0906738	-0.122527	0.232907	0.542746		18113	0.308706	0.104915	0.103077	0.514334	0.0032563		18078	0.25269	0.176271	-0.092795	0.598174	0.151706
Leucine	18086	0.161258	0.0438294	0.0753539	0.247162	0.000234		18078	0.0486727	0.0889289	-0.125625	0.22297	0.584158		18113	0.317711	0.103412	0.115027	0.520395	0.0021243		18078	0.2694	0.173486	-0.0706265	0.609427	0.120456
Valine	18081	0.210933	0.0429266	0.126798	0.295068	8.93e-07		18073	0.117985	0.0867859	-0.0521119	0.288083	0.173989		18108	0.343034	0.102123	0.142876	0.543192	0.0007822		18073	0.221882	0.169702	-0.110728	0.554492	0.19105
Phenylalanine	18079	0.196005	0.0433625	0.111016	0.280994	6.18e-06		18071	0.142957	0.0833607	-0.0204274	0.306341	0.0863607		18106	0.276728	0.103347	0.0741711	0.479286	0.0074141		18071	0.127519	0.166393	-0.198605	0.453644	0.443454
Tyrosine	18064	0.306279	0.0427918	0.222409	0.390149	8.22e-13		18056	0.263997	0.0852204	0.0969679	0.431026	0.0019495		18091	0.386691	0.101341	0.188066	0.585316	0.0001358		18056	0.102651	0.165959	-0.222623	0.427926	0.536224
Glucose	18051	0.17894	0.0480998	0.0846663	0.273214	0.0001991		18043	0.231377	0.100394	0.0346077	0.428147	0.0211845		18078	0.107379	0.11303	-0.114156	0.328913	0.34211		18043	-0.123453	0.193288	-0.502291	0.255384	0.523017
Lactate	18054	0.0963621	0.0454872	0.0072088	0.185515	0.0341376		18046	0.116953	0.0924923	-0.064329	0.298234	0.206066		18081	0.080573	0.107006	-0.129155	0.290301	0.451464		18046	-0.0456057	0.180765	-0.399899	0.308687	0.800815
Pyruvate	18021	0.0800902	0.0575623	-0.0327299	0.19291	0.164115		18013	0.0088415	0.10998	-0.206716	0.224399	0.935926		18047	0.177128	0.106131	-0.0308852	0.385142	0.0951265		18013	0.169667	0.188614	-0.200009	0.539344	0.368361
Citrate	18086	0.0488764	0.0419567	-0.0333573	0.13111	0.24405		18078	0.0532819	0.0851036	-0.113518	0.220082	0.531261		18113	0.0506661	0.0992916	-0.143942	0.245274	0.609858		18078	-0.0060654	0.166548	-0.332493	0.320362	0.970949
3-Hydroxybutyrate	17777	0.0456424	0.0446064	-0.0417846	0.133069	0.306202		17769	-0.0636174	0.0869416	-0.23402	0.106785	0.464336		17802	0.190645	0.120245	-0.0450312	0.426321	0.11286		17769	0.260605	0.188936	-0.109703	0.630912	0.167793
Acetate	18084	-0.0743418	0.0583374	-0.188681	0.0399973	0.202542		18076	-0.172732	0.106937	-0.382325	0.0368607	0.106252		18111	0.0542831	0.125542	-0.191774	0.30034	0.665457		18076	0.234186	0.204511	-0.166649	0.635021	0.252167
Acetoacetate	18086	0.096851	0.0468514	0.0050238	0.188678	0.038716		18078	-0.033833	0.0924052	-0.214944	0.147278	0.714263		18113	0.271942	0.121379	0.0340433	0.509842	0.0250627		18078	0.312646	0.194485	-0.0685364	0.693829	0.107931
Acetone	18086	-0.0159566	0.0468273	-0.107736	0.0758233	0.733289		18078	-0.120039	0.0919557	-0.300269	0.0601903	0.191755		18113	0.120799	0.110566	-0.095906	0.337504	0.27459		18078	0.246676	0.182107	-0.110247	0.603599	0.175556
Creatinine	17473	0.180285	0.0603552	0.0619909	0.298579	0.0028167		17465	0.0265689	0.0847416	-0.139522	0.19266	0.75388		17497	0.399593	0.137813	0.129485	0.6697	0.0037372		17465	0.36859	0.188054	1.04e-05	0.73717	0.0499935
Albumin	18085	-0.118334	0.0446693	-0.205884	-0.0307841	0.0080702		18077	-0.0754193	0.0902724	-0.25235	0.101511	0.403457		18112	-0.189632	0.104511	-0.394471	0.015206	0.0696058		18077	-0.101751	0.175619	-0.445959	0.242456	0.562328
Glycoprotein acetyls	18086	0.18972	0.0432734	0.104905	0.274534	1.16e-05		18078	0.153597	0.0869409	-0.0168035	0.323999	0.0772804		18113	0.243629	0.0989497	0.0496913	0.437567	0.0138106		18078	0.0883863	0.168018	-0.240924	0.417697	0.598853
Concentration of chylomicrons and extremely large VLDL particles	18086	0.203868	0.0470482	0.111655	0.296081	1.47e-05		18078	0.189831	0.0950169	0.0036018	0.376061	0.0457307		18113	0.237731	0.109139	0.0238213	0.45164	0.029389		18078	0.0411321	0.184163	-0.319821	0.402086	0.823266
Total lipids in chylomicrons and extremely large VLDL	18086	0.198473	0.0475375	0.105301	0.291645	2.98e-05		18078	0.189027	0.0960805	0.0007128	0.377342	0.0491391		18113	0.226269	0.110545	0.0096054	0.442932	0.0406722		18078	0.0307465	0.186427	-0.334643	0.396136	0.869003
Phospholipids in chylomicrons and extremely large VLDL	18086	0.204651	0.046529	0.113456	0.295846	1.09e-05		18078	0.191563	0.093996	0.007334	0.375791	0.0415511		18113	0.236683	0.107813	0.0253736	0.447991	0.0281411		18078	0.0384901	0.182056	-0.318333	0.395313	0.832561
Cholesterol in chylomicrons and extremely large VLDL	18086	0.167391	0.0457161	0.077789	0.256993	0.0002507		18078	0.156967	0.0921846	-0.023712	0.337645	0.0886165		18113	0.192655	0.105588	-0.0142933	0.399604	0.0680621		18078	0.0312959	0.178425	-0.31841	0.381002	0.860764
Cholesteryl esters in chylomicrons and extremely large VLDL	18086	0.148559	0.0453746	0.0596259	0.237491	0.0010602		18078	0.141496	0.0914436	-0.0377303	0.320722	0.121777		18113	0.167813	0.104702	-0.037399	0.373026	0.108985		18078	0.0227819	0.176968	-0.324068	0.369632	0.897567
Free cholesterol in chylomicrons and extremely large VLDL	18086	0.188156	0.0461865	0.0976319	0.27868	4.62e-05		18078	0.173809	0.0932406	-0.0089393	0.356557	0.062309		18113	0.220359	0.106859	0.0109193	0.429799	0.0391937		18078	0.0411752	0.180529	-0.312656	0.395006	0.819584
Triglycerides in chylomicrons and extremely large VLDL	18086	0.204391	0.0484083	0.109512	0.299269	2.42e-05		18078	0.196251	0.0979513	0.0042696	0.388232	0.045118		18113	0.231629	0.112959	0.0102342	0.453023	0.0403093		18078	0.028325	0.190332	-0.344718	0.401368	0.881696
Concentration of very large VLDL particles	18086	0.158935	0.0452029	0.0703386	0.247531	0.0004381		18078	0.12839	0.0907079	-0.049394	0.306175	0.156944		18113	0.210757	0.104251	0.0064293	0.415084	0.043214		18078	0.079178	0.175695	-0.265178	0.423533	0.652237
Total lipids in very large VLDL	18086	0.160843	0.045475	0.0717135	0.249972	0.0004048		18078	0.127973	0.0913625	-0.0510936	0.307041	0.161297		18113	0.215614	0.104977	0.0098618	0.421365	0.0399848		18078	0.0847453	0.176974	-0.262117	0.431608	0.63204
Phospholipids in very large VLDL	18086	0.143219	0.0449852	0.0550493	0.231388	0.0014541		18078	0.125122	0.0905723	-0.0523964	0.302641	0.167137		18113	0.177358	0.103946	-0.0263731	0.38109	0.0879624		18078	0.0494459	0.17544	-0.29441	0.393301	0.778066
Cholesterol in very large VLDL	18086	0.0729115	0.0437838	-0.0129032	0.158726	0.0958606		18078	0.0692774	0.0883105	-0.103808	0.242363	0.432761		18113	0.0824405	0.101298	-0.116101	0.280982	0.415738		18078	0.0136025	0.171175	-0.321895	0.3491	0.936662
Cholesteryl esters in very large VLDL	18086	0.0221258	0.0430968	-0.0623424	0.106594	0.607674		18078	0.0279894	0.0871962	-0.142912	0.198891	0.748216		18113	0.0151797	0.100135	-0.18108	0.21144	0.879508		18078	-0.0101658	0.169277	-0.341943	0.321612	0.952113
Free cholesterol in very large VLDL	18086	0.122298	0.0447283	0.0346317	0.209964	0.0062526		18078	0.109124	0.090097	-0.0674633	0.285711	0.225827		18113	0.148277	0.103299	-0.0541853	0.350739	0.151169		18078	0.037338	0.174481	-0.304638	0.379314	0.830551
Triglycerides in very large VLDL	18086	0.192928	0.046275	0.102231	0.283625	3.06e-05		18078	0.146013	0.0929188	-0.036105	0.32813	0.11609		18113	0.268622	0.106919	0.0590642	0.478179	0.0119919		18078	0.118595	0.180027	-0.234252	0.47144	0.51005
Concentration of large VLDL particles	18086	0.122249	0.0449463	0.0341557	0.210342	0.0065305		18078	0.0839505	0.0901523	-0.0927448	0.260646	0.351746		18113	0.181339	0.103385	-0.0212923	0.38397	0.0794283		18078	0.0966211	0.174518	-0.245428	0.43867	0.579821
Total lipids in large VLDL	18086	0.116157	0.0449129	0.0281294	0.204184	0.009702		18078	0.069304	0.0902383	-0.10756	0.246168	0.442481		18113	0.186258	0.103479	-0.0165573	0.389073	0.0718673		18078	0.116916	0.174806	-0.225697	0.459528	0.503602
Phospholipids in large VLDL	18086	0.128124	0.0440814	0.0417256	0.214522	0.0036547		18078	0.0946884	0.0885112	-0.0787904	0.268167	0.284714		18113	0.180998	0.101601	-0.0181353	0.380132	0.074836		18078	0.0851018	0.171455	-0.250944	0.421148	0.619647
Cholesterol in large VLDL	18086	0.0526853	0.0433673	-0.0323129	0.137684	0.224418		18078	0.0252532	0.0871921	-0.14564	0.196147	0.772102		18113	0.0922918	0.0999494	-0.103606	0.288189	0.355807		18078	0.0695859	0.168962	-0.261573	0.400745	0.680454
Cholesteryl esters in large VLDL	18086	-0.0063552	0.0428447	-0.0903293	0.0776189	0.882082		18078	-0.0306532	0.0865271	-0.200243	0.138937	0.723143		18113	0.0249721	0.0990598	-0.169182	0.219126	0.800971		18078	0.0610097	0.167796	-0.267864	0.389883	0.716161
Free cholesterol in large VLDL	18086	0.106607	0.0439654	0.0204367	0.192778	0.0153168		18078	0.0769681	0.08813	-0.0957636	0.2497	0.382474		18113	0.152917	0.101222	-0.0454742	0.351308	0.130862		18078	0.0757704	0.170725	-0.258844	0.410384	0.657175
Triglycerides in large VLDL	18086	0.140015	0.0460856	0.0496888	0.230341	0.0023804		18078	0.0789041	0.0927787	-0.102939	0.260747	0.395072		18113	0.230968	0.106323	0.0225788	0.439358	0.0298313		18078	0.151195	0.179706	-0.201022	0.503413	0.400154
Concentration of medium VLDL particles	18086	-0.0941171	0.0444516	-0.181241	-0.0069935	0.034235		18078	-0.0848197	0.0903946	-0.26199	0.0923504	0.348076		18113	-0.112052	0.1036	-0.315104	0.091	0.279437		18078	-0.0197005	0.175452	-0.36358	0.324179	0.910598
Total lipids in medium VLDL	18086	-0.0453698	0.0447687	-0.133115	0.0423751	0.310856		18078	-0.0534491	0.0907192	-0.231256	0.124357	0.555747		18113	-0.0374432	0.103879	-0.241043	0.166157	0.718511		18078	0.0223212	0.175982	-0.322597	0.367239	0.899069
Phospholipids in medium VLDL	18086	-0.105702	0.0443206	-0.192569	-0.0188351	0.017082		18078	-0.0844835	0.0904288	-0.261721	0.0927537	0.350173		18113	-0.14007	0.103704	-0.343327	0.0631864	0.176801		18078	-0.0482182	0.175654	-0.392495	0.296058	0.783696
Cholesterol in medium VLDL	18086	-0.225556	0.0439014	-0.311601	-0.139511	2.78e-07		18078	-0.156511	0.0905945	-0.334073	0.0210507	0.0840596		18113	-0.330797	0.104666	-0.535938	-0.125656	0.001575		18078	-0.163838	0.176666	-0.510096	0.182421	0.353726
Cholesteryl esters in medium VLDL	18086	-0.27457	0.0438489	-0.360512	-0.188627	3.81e-10		18078	-0.180645	0.0908491	-0.358706	-0.0025845	0.0467661		18113	-0.415879	0.105335	-0.622332	-0.209426	7.88e-05		18078	-0.22391	0.177408	-0.571624	0.123804	0.206906
Free cholesterol in medium VLDL	18086	-0.146635	0.0440755	-0.233022	-0.060249	0.0008781		18078	-0.114618	0.0901978	-0.291403	0.0621663	0.20382		18113	-0.197852	0.103636	-0.400975	0.0052699	0.0562474		18078	-0.0746259	0.175393	-0.41839	0.269138	0.670488
Triglycerides in medium VLDL	18086	0.0925258	0.045394	0.0035553	0.181496	0.0415215		18078	0.0295817	0.0912025	-0.149172	0.208335	0.745671		18113	0.18147	0.104163	-0.0226863	0.385626	0.081479		18078	0.154104	0.176377	-0.191589	0.499796	0.382272
Concentration of small VLDL particles	18086	0.0236643	0.0438564	-0.0622926	0.109621	0.589482		18078	0.0102161	0.08863	-0.163495	0.183928	0.908233		18113	0.0435546	0.101126	-0.154649	0.241758	0.66669		18078	0.0355059	0.171468	-0.300566	0.371578	0.835956
Total lipids in small VLDL	18086	0.0096812	0.0436719	-0.0759142	0.0952765	0.824563		18078	0.0009374	0.088298	-0.172124	0.173998	0.99153		18113	0.0221159	0.100719	-0.175289	0.219521	0.826197		18078	0.0241849	0.170788	-0.310554	0.358924	0.88739
Phospholipids in small VLDL	18086	-0.0829246	0.0436046	-0.168388	0.0025389	0.0572053		18078	-0.0597265	0.0891648	-0.234486	0.115033	0.502957		18113	-0.118823	0.101945	-0.318631	0.0809851	0.243791		18078	-0.0531446	0.172977	-0.392173	0.285884	0.758664
Cholesterol in small VLDL	18086	-0.104271	0.0430412	-0.18863	-0.0199117	0.0154106		18078	-0.0634062	0.0884106	-0.236688	0.109875	0.473264		18113	-0.164895	0.1011	-0.363047	0.0332569	0.102888		18078	-0.0956863	0.171581	-0.431979	0.240607	0.577067
Cholesteryl esters in small VLDL	18086	-0.0759621	0.0425444	-0.159348	0.0074233	0.0741836		18078	-0.0373592	0.0872635	-0.208393	0.133674	0.668564		18113	-0.131844	0.0996287	-0.327112	0.0634251	0.185719		18078	-0.0900539	0.169174	-0.421628	0.24152	0.594507
Free cholesterol in small VLDL	18086	-0.151873	0.0438214	-0.237762	-0.065985	0.0005288		18078	-0.107912	0.09016	-0.284623	0.068798	0.231346		18113	-0.219534	0.10345	-0.422292	-0.0167755	0.0338273		18078	-0.103529	0.175313	-0.447136	0.240079	0.554831
Triglycerides in small VLDL	18086	0.151382	0.0451193	0.0629502	0.239815	0.0007932		18078	0.0859886	0.0902549	-0.0909077	0.262885	0.340726		18113	0.247974	0.103096	0.0459104	0.450038	0.01616		18078	0.160553	0.17426	-0.180989	0.502096	0.356871
Concentration of very small VLDL particles	18086	-0.0857553	0.0430265	-0.170086	-0.0014249	0.0462527		18078	-0.0282513	0.0883576	-0.201429	0.144926	0.749167		18113	-0.164076	0.0999193	-0.359914	0.0317628	0.100573		18078	-0.135048	0.170237	-0.468706	0.19861	0.427606
Total lipids in very small VLDL	18086	-0.0837416	0.0426697	-0.167373	-0.0001106	0.0496979		18078	-0.0379487	0.0874024	-0.209254	0.133357	0.664155		18113	-0.146531	0.0988087	-0.340192	0.0471308	0.138082		18078	-0.10729	0.168266	-0.437085	0.222504	0.523718
Phospholipids in very small VLDL	18086	-0.0551829	0.0429436	-0.139351	0.0289851	0.19879		18078	-0.0065239	0.088127	-0.17925	0.166202	0.940987		18113	-0.120298	0.0992902	-0.314903	0.0743078	0.225675		18078	-0.113977	0.169397	-0.445989	0.218034	0.501049
Cholesterol in very small VLDL	18086	-0.186062	0.0418763	-0.268139	-0.103986	8.87e-06		18078	-0.115882	0.0862761	-0.28498	0.053216	0.179222		18113	-0.287755	0.0984816	-0.480775	-0.0947344	0.0034789		18078	-0.166973	0.166978	-0.494244	0.160298	0.317325
Cholesteryl esters in very small VLDL	18086	-0.2117	0.0416594	-0.293351	-0.13005	3.74e-07		18078	-0.132419	0.0858773	-0.300736	0.0358971	0.123083		18113	-0.327161	0.0983736	-0.51997	-0.134352	0.000882		18078	-0.18905	0.166465	-0.515316	0.137216	0.256094
Free cholesterol in very small VLDL	18086	-0.117208	0.0424424	-0.200394	-0.0340225	0.0057523		18078	-0.0716239	0.0872514	-0.242634	0.0993857	0.411708		18113	-0.18187	0.0987947	-0.375505	0.0117635	0.0656371		18078	-0.10744	0.168226	-0.437156	0.222276	0.52304
Triglycerides in very small VLDL	18086	0.154082	0.0454794	0.064944	0.24322	0.0007042		18078	0.120728	0.0911351	-0.0578936	0.299349	0.185266		18113	0.210604	0.103375	0.0079919	0.413216	0.0416227		18078	0.0840611	0.175168	-0.259262	0.427384	0.631307
Concentration of IDL particles	18086	-0.183876	0.0435488	-0.26923	-0.0985223	2.42e-05		18078	-0.0658318	0.0911787	-0.244539	0.112875	0.470289		18113	-0.34959	0.104714	-0.554826	-0.144354	0.0008423		18078	-0.281193	0.177793	-0.62966	0.0672738	0.113745
Total lipids in IDL	18086	-0.248844	0.0426112	-0.332361	-0.165328	5.22e-09		18078	-0.16667	0.0885162	-0.340158	0.0068188	0.0597099		18113	-0.369538	0.101944	-0.569346	-0.169731	0.0002891		18078	-0.19624	0.172382	-0.534102	0.141622	0.254953
Phospholipids in IDL	18086	-0.244908	0.0423247	-0.327863	-0.161953	7.19e-09		18078	-0.152075	0.0877983	-0.324157	0.0200062	0.0832561		18113	-0.380682	0.101071	-0.578777	-0.182587	0.0001656		18078	-0.221738	0.170741	-0.556385	0.112909	0.194055
Cholesterol in IDL	18086	-0.273912	0.0426364	-0.357478	-0.190346	1.32e-10		18078	-0.191421	0.0885806	-0.365036	-0.0178058	0.0306971		18113	-0.396611	0.102388	-0.597289	-0.195934	0.0001072		18078	-0.197478	0.172863	-0.536283	0.141327	0.253289
Cholesteryl esters in IDL	18086	-0.273637	0.0425765	-0.357086	-0.190189	1.3e-10		18078	-0.191835	0.0884402	-0.365175	-0.0184958	0.0300753		18113	-0.395291	0.102379	-0.595951	-0.194631	0.0001129		18078	-0.195811	0.172728	-0.534351	0.14273	0.256947
Free cholesterol in IDL	18086	-0.268798	0.0428913	-0.352864	-0.184733	3.68e-10		18078	-0.186137	0.0891043	-0.360778	-0.011496	0.0367094		18113	-0.391806	0.102478	-0.592659	-0.190953	0.0001317		18078	-0.197932	0.173427	-0.537843	0.14198	0.253747
Triglycerides in IDL	18086	0.118295	0.0457295	0.0286666	0.207923	0.0096862		18078	0.11483	0.0919726	-0.0654331	0.295093	0.21184		18113	0.134704	0.103931	-0.0689973	0.338406	0.194944		18078	0.0123925	0.176475	-0.333492	0.358277	0.944017
Concentration of large LDL particles	18086	-0.224904	0.0446675	-0.312451	-0.137357	4.78e-07		18078	-0.125976	0.0930709	-0.308392	0.0564393	0.175879		18113	-0.369458	0.107512	-0.580178	-0.158739	0.0005894		18078	-0.235608	0.181703	-0.59174	0.120523	0.194746
Total lipids in large LDL	18086	-0.240248	0.0445514	-0.327568	-0.152929	6.94e-08		18078	-0.173987	0.092157	-0.354611	0.0066376	0.0590342		18113	-0.341159	0.106333	-0.549569	-0.13275	0.0013348		18078	-0.158167	0.179683	-0.51034	0.194006	0.378721
Phospholipids in large LDL	18086	-0.242394	0.0445171	-0.329646	-0.155142	5.18e-08		18078	-0.17525	0.0921318	-0.355825	0.0053251	0.0571495		18113	-0.344483	0.106403	-0.553029	-0.135936	0.0012058		18078	-0.16024	0.179794	-0.51263	0.192151	0.372801
Cholesterol in large LDL	18086	-0.259523	0.0445466	-0.346833	-0.172213	5.68e-09		18078	-0.191949	0.0921338	-0.372528	-0.0113701	0.0372173		18113	-0.363825	0.106529	-0.572618	-0.155031	0.0006372		18078	-0.161711	0.17979	-0.514093	0.190671	0.368416
Cholesteryl esters in large LDL	18086	-0.244573	0.0446904	-0.332164	-0.156981	4.43e-08		18078	-0.183243	0.0922893	-0.364126	-0.002359	0.0470861		18113	-0.339916	0.106614	-0.548875	-0.130958	0.0014311		18078	-0.146577	0.180021	-0.499412	0.206258	0.415519
Free cholesterol in large LDL	18086	-0.292673	0.0441037	-0.379114	-0.206231	3.22e-11		18078	-0.210165	0.0914882	-0.389478	-0.030851	0.0216087		18113	-0.418205	0.105972	-0.625906	-0.210503	7.93e-05		18078	-0.197965	0.178633	-0.54808	0.15215	0.267766
Triglycerides in large LDL	18086	0.112474	0.046456	0.0214217	0.203526	0.0154744		18078	0.124987	0.0937504	-0.0587606	0.308734	0.18247		18113	0.108345	0.105912	-0.0992396	0.315929	0.306324		18078	-0.0254084	0.179978	-0.378158	0.327342	0.887732
Concentration of medium LDL particles	18086	-0.136032	0.0452059	-0.224634	-0.0474299	0.0026197		18078	-0.105117	0.0915394	-0.284531	0.0742972	0.250836		18113	-0.184744	0.105057	-0.390651	0.0211634	0.0786596		18078	-0.0719326	0.177358	-0.419547	0.275682	0.685051
Total lipids in medium LDL	18086	-0.151468	0.0455529	-0.24075	-0.0621861	0.0008839		18078	-0.107655	0.0932011	-0.290326	0.0750154	0.248055		18113	-0.218221	0.107296	-0.428518	-0.0079244	0.0419698		18078	-0.103185	0.181347	-0.458618	0.252248	0.56936
Phospholipids in medium LDL	18086	-0.16153	0.0453655	-0.250445	-0.0726157	0.0003699		18078	-0.0968677	0.093472	-0.28007	0.0863341	0.300049		18113	-0.25643	0.107895	-0.4679	-0.0449608	0.0174695		18078	-0.153105	0.182355	-0.510514	0.204303	0.401132
Cholesterol in medium LDL	18086	-0.167512	0.0455766	-0.256841	-0.0781835	0.0002375		18078	-0.129898	0.0931123	-0.312395	0.0525992	0.162997		18113	-0.227467	0.107257	-0.437687	-0.0172466	0.0339419		18078	-0.0887582	0.18118	-0.443865	0.266349	0.624213
Cholesteryl esters in medium LDL	18086	-0.133602	0.0455469	-0.222872	-0.0443314	0.003354		18078	-0.112464	0.0925403	-0.29384	0.0689115	0.224252		18113	-0.16972	0.106363	-0.378188	0.0387472	0.110562		18078	-0.0489263	0.179725	-0.40118	0.303328	0.785446
Free cholesterol in medium LDL	18086	-0.247447	0.045494	-0.336613	-0.15828	5.35e-08		18078	-0.167866	0.094118	-0.352334	0.0166015	0.074493		18113	-0.367715	0.109054	-0.581456	-0.153974	0.0007466		18078	-0.190364	0.183949	-0.550898	0.17017	0.30073
Triglycerides in medium LDL	18086	0.139619	0.0476112	0.046303	0.232935	0.0033626		18078	0.14959	0.0958943	-0.0383596	0.337539	0.118773		18113	0.139784	0.108808	-0.0734767	0.353044	0.198905		18078	-0.0182378	0.184552	-0.379953	0.343477	0.92128
Concentration of small LDL particles	18086	-0.126978	0.0451679	-0.215506	-0.0384509	0.0049349		18078	-0.0570248	0.0924686	-0.23826	0.12421	0.537436		18113	-0.226715	0.106242	-0.434945	-0.0184856	0.0328461		18078	-0.164208	0.179595	-0.516208	0.187793	0.360548
Total lipids in small LDL	18086	-0.154401	0.0458	-0.244167	-0.0646343	0.0007484		18078	-0.0604142	0.0946718	-0.245968	0.125139	0.52338		18113	-0.287298	0.109073	-0.501077	-0.0735186	0.0084387		18078	-0.22236	0.184433	-0.583842	0.139123	0.227957
Phospholipids in small LDL	18086	-0.168322	0.0455962	-0.257689	-0.0789553	0.0002229		18078	-0.0243176	0.0957244	-0.211934	0.163299	0.799467		18113	-0.367688	0.110339	-0.583947	-0.151428	0.0008611		18078	-0.341955	0.18701	-0.708487	0.0245769	0.067468
Cholesterol in small LDL	18086	-0.177284	0.0456515	-0.266759	-0.0878087	0.000103		18078	-0.099528	0.0939839	-0.283733	0.084677	0.289604		18113	-0.290805	0.108441	-0.503346	-0.0782631	0.0073255		18078	-0.184291	0.183111	-0.543183	0.174601	0.314202
Cholesteryl esters in small LDL	18086	-0.142113	0.0457126	-0.231708	-0.0525176	0.0018783		18078	-0.083932	0.093566	-0.267318	0.0994541	0.3697		18113	-0.227511	0.107656	-0.438512	-0.0165094	0.0345736		18078	-0.136981	0.181898	-0.493495	0.219532	0.45141
Free cholesterol in small LDL	18086	-0.250763	0.045601	-0.340139	-0.161387	3.82e-08		18078	-0.129783	0.0948096	-0.315606	0.0560407	0.171038		18113	-0.426179	0.109915	-0.641609	-0.210749	0.0001056		18078	-0.28916	0.185383	-0.652504	0.0741845	0.118808
Triglycerides in small LDL	18086	0.159026	0.0480357	0.0648781	0.253174	0.000931		18078	0.160315	0.0967231	-0.0292584	0.349889	0.097425		18113	0.170978	0.110293	-0.0451927	0.387148	0.12109		18078	0.0035721	0.186733	-0.362417	0.369561	0.984738
Concentration of very large HDL particles	18086	-0.204185	0.0310014	-0.264946	-0.143423	4.51e-11		18078	-0.140913	0.0612324	-0.260926	-0.0208995	0.0213759		18113	-0.292756	0.0728014	-0.435443	-0.150067	5.79e-05		18078	-0.151851	0.119346	-0.385766	0.0820635	0.203246
Total lipids in very large HDL	18086	-0.190028	0.0309244	-0.250639	-0.129417	8e-10		18078	-0.125779	0.060739	-0.244826	-0.006733	0.038376		18113	-0.279915	0.0725276	-0.422067	-0.137764	0.0001137		18078	-0.154746	0.118763	-0.387518	0.0780264	0.192583
Phospholipids in very large HDL	18086	-0.172505	0.0311368	-0.233532	-0.111477	3.02e-08		18078	-0.118348	0.0611764	-0.238251	0.0015558	0.0530476		18113	-0.248256	0.0729503	-0.391236	-0.105276	0.0006663		18078	-0.130775	0.119677	-0.365337	0.103788	0.274513
Cholesterol in very large HDL	18086	-0.217853	0.0309062	-0.278428	-0.157278	1.8e-12		18078	-0.14067	0.0605905	-0.259425	-0.021915	0.0202516		18113	-0.326798	0.0726207	-0.469132	-0.184464	6.79e-06		18078	-0.185886	0.118539	-0.418218	0.0464453	0.116847
Cholesteryl esters in very large HDL	18086	-0.225035	0.0306853	-0.285177	-0.164892	2.24e-13		18078	-0.16532	0.0602295	-0.283368	-0.0472726	0.0060541		18113	-0.311876	0.0722041	-0.453394	-0.170359	1.56e-05		18078	-0.144458	0.11785	-0.375439	0.0865234	0.220281
Free cholesterol in very large HDL	18086	-0.182223	0.0328362	-0.246581	-0.117865	2.87e-08		18078	-0.0412609	0.065139	-0.168931	0.0864092	0.526454		18113	-0.371445	0.0770877	-0.522534	-0.220356	1.45e-06		18078	-0.337037	0.127217	-0.586377	-0.0876977	0.0080653
Triglycerides in very large HDL	18086	0.0514959	0.0470664	-0.0407526	0.143744	0.273906		18078	0.0577404	0.0949033	-0.128267	0.243747	0.542914		18113	0.0550899	0.10769	-0.155979	0.266159	0.60896		18078	-0.0095651	0.182762	-0.367771	0.348641	0.958261
Concentration of large HDL particles	18086	-0.212439	0.0312998	-0.273785	-0.151092	1.14e-11		18078	-0.24233	0.063782	-0.36734	-0.117319	0.0001451		18113	-0.180458	0.0745635	-0.3266	-0.0343162	0.0155123		18078	0.0690921	0.124391	-0.174709	0.312893	0.578591
Total lipids in large HDL	18086	-0.192902	0.0316379	-0.254911	-0.130893	1.08e-09		18078	-0.223741	0.0645332	-0.350224	-0.0972586	0.0005262		18113	-0.158578	0.0752772	-0.306119	-0.0110378	0.0351529		18078	0.0713454	0.125857	-0.17533	0.31802	0.570797
Phospholipids in large HDL	18086	-0.169886	0.0323368	-0.233266	-0.106508	1.49e-07		18078	-0.210854	0.0663371	-0.340873	-0.0808356	0.0014803		18113	-0.120993	0.0769379	-0.271788	0.0298026	0.11581		18078	0.0956083	0.129284	-0.157784	0.349	0.459591
Cholesterol in large HDL	18086	-0.219182	0.0311924	-0.280318	-0.158046	2.11e-12		18078	-0.236441	0.0630418	-0.360001	-0.112881	0.0001765		18113	-0.20469	0.0741694	-0.350059	-0.0593205	0.0057844		18078	0.0386312	0.123161	-0.202761	0.280023	0.753777
Cholesteryl esters in large HDL	18086	-0.225501	0.0312728	-0.286795	-0.164208	5.56e-13		18078	-0.246967	0.0632739	-0.370981	-0.122952	9.5e-05		18113	-0.206025	0.0744422	-0.351929	-0.0601213	0.0056473		18078	0.0484963	0.123645	-0.193842	0.290835	0.694893
Free cholesterol in large HDL	18086	-0.195427	0.0312216	-0.25662	-0.134234	3.87e-10		18078	-0.197979	0.0628976	-0.321257	-0.0747022	0.0016459		18113	-0.198308	0.0738855	-0.343121	-0.053495	0.0072749		18078	0.0041549	0.122725	-0.236382	0.244692	0.972992
Triglycerides in large HDL	18086	0.0189314	0.0430053	-0.0653574	0.10322	0.659784		18078	-0.0515291	0.086652	-0.221364	0.118306	0.552066		18113	0.121438	0.0986936	-0.071998	0.314874	0.218527		18078	0.170572	0.167096	-0.156931	0.498075	0.30735
Concentration of medium HDL particles	18086	-0.140127	0.0394912	-0.217528	-0.0627254	0.0003877		18078	-0.304958	0.0846862	-0.47094	-0.138976	0.000317		18113	0.0728597	0.0939468	-0.111273	0.256992	0.43802		18078	0.391617	0.163861	0.0704564	0.712778	0.0168511
Total lipids in medium HDL	18086	-0.11025	0.0405601	-0.189746	-0.0307538	0.006564		18078	-0.283284	0.0867165	-0.453246	-0.113323	0.0010878		18113	0.115527	0.0962237	-0.073068	0.304122	0.229903		18078	0.411508	0.167716	0.0827912	0.740226	0.0141433
Phospholipids in medium HDL	18086	-0.0731655	0.0417098	-0.154915	0.0085842	0.0794037		18078	-0.252832	0.0887122	-0.426705	-0.0789594	0.0043716		18113	0.163533	0.0984918	-0.0295072	0.356574	0.0968394		18078	0.427894	0.171435	0.0918883	0.7639	0.0125617
Cholesterol in medium HDL	18086	-0.165501	0.03873	-0.24141	-0.0895914	1.93e-05		18078	-0.317885	0.0831079	-0.480773	-0.154996	0.0001308		18113	0.0291603	0.0926723	-0.152474	0.210795	0.753019		18078	0.361139	0.161164	0.0452644	0.677014	0.0250375
Cholesteryl esters in medium HDL	18086	-0.167746	0.0389771	-0.24414	-0.091352	1.68e-05		18078	-0.324342	0.0837634	-0.488515	-0.160168	0.0001079		18113	0.0320703	0.0934045	-0.150999	0.21514	0.731336		18078	0.371006	0.16251	0.0524921	0.68952	0.022432
Free cholesterol in medium HDL	18086	-0.152981	0.0380564	-0.22757	-0.0783914	5.82e-05		18078	-0.285314	0.080903	-0.443881	-0.126747	0.0004209		18113	0.0169635	0.0902962	-0.160014	0.193941	0.850982		18078	0.314078	0.15654	0.0072651	0.620891	0.0448163
Triglycerides in medium HDL	18086	0.148399	0.0451373	0.0599318	0.236867	0.00101		18078	0.0314992	0.089806	-0.144517	0.207516	0.725778		18113	0.315857	0.102671	0.114626	0.517088	0.0020952		18078	0.282896	0.173289	-0.0567434	0.622536	0.102571
Concentration of small HDL particles	18086	-0.0977102	0.0451065	-0.186117	-0.0093031	0.030295		18078	-0.26881	0.093251	-0.451578	-0.086041	0.0039435		18113	0.121823	0.1046	-0.0831889	0.326835	0.244158		18078	0.40775	0.180907	0.0531779	0.762322	0.0242015
Total lipids in small HDL	18086	-0.0225588	0.0451244	-0.111001	0.0658833	0.617127		18078	-0.219894	0.0930904	-0.402348	-0.0374399	0.0181692		18113	0.237495	0.103921	0.0338134	0.441178	0.022293		18078	0.471335	0.179921	0.118697	0.823973	0.0088012
Phospholipids in small HDL	18086	0.0028411	0.0451473	-0.085646	0.0913281	0.949823		18078	-0.206222	0.0935661	-0.389608	-0.0228359	0.0275226		18113	0.280417	0.104109	0.0763677	0.484466	0.0070706		18078	0.499404	0.180579	0.145474	0.853333	0.0056825
Cholesterol in small HDL	18086	-0.121886	0.0451417	-0.210363	-0.0334104	0.0069321		18078	-0.291664	0.0938444	-0.475595	-0.107732	0.0018839		18113	0.0943951	0.105129	-0.111654	0.300444	0.36924		18078	0.404004	0.182095	0.0471049	0.760903	0.0265107
Cholesteryl esters in small HDL	18086	-0.12506	0.0449994	-0.213257	-0.036863	0.0054501		18078	-0.296598	0.0935977	-0.480046	-0.11315	0.0015304		18113	0.0920721	0.105059	-0.11384	0.297984	0.380822		18078	0.407746	0.181834	0.0513583	0.764134	0.0249349
Free cholesterol in small HDL	18086	-0.0947145	0.0449306	-0.182777	-0.0066521	0.0350295		18078	-0.234458	0.0925113	-0.415777	-0.0531393	0.0112649		18113	0.0873759	0.103369	-0.115223	0.289975	0.397952		18078	0.333845	0.178477	-0.015964	0.683655	0.0614119
Triglycerides in small HDL	18086	0.204714	0.0433808	0.119689	0.289739	2.37e-06		18078	0.127814	0.0855352	-0.0398321	0.29546	0.135101		18113	0.320949	0.0989073	0.127094	0.514804	0.0011747		18078	0.188611	0.165509	-0.135781	0.513003	0.254461
Phospholipids to total lipids ratio in chylomicrons and extremely large VLDL	17738	0.0855896	0.0336465	0.0196437	0.151536	0.0109658		17730	-0.0168	0.0677482	-0.149584	0.115984	0.804152		17764	0.224566	0.077608	0.0724575	0.376675	0.0038085		17730	0.24157	0.130885	-0.0149593	0.4981	0.0649401
Cholesterol to total lipids ratio in chylomicrons and extremely large VLDL	17738	-0.0816345	0.0399929	-0.160019	-0.0032499	0.0412284		17730	-0.0685367	0.0817444	-0.228753	0.0916795	0.401792		17764	-0.101108	0.0934156	-0.284199	0.0819837	0.279101		17730	-0.0318261	0.158536	-0.342552	0.2789	0.840894
Cholesteryl esters to total lipids ratio in chylomicrons and extremely large VLDL	17738	-0.077461	0.0397493	-0.155368	0.0004462	0.0513267		17730	-0.0427641	0.0809562	-0.201435	0.115907	0.597335		17764	-0.12459	0.0933015	-0.307457	0.0582777	0.181763		17730	-0.0827064	0.157739	-0.391869	0.226456	0.600052
Free cholesterol to total lipids ratio in chylomicrons and extremely large VLDL	17738	-0.0705155	0.0389137	-0.146785	0.005754	0.0699709		17730	-0.0994368	0.0796061	-0.255462	0.0565883	0.211625		17764	-0.0355694	0.0906268	-0.213195	0.142056	0.694702		17730	0.0673794	0.153972	-0.234401	0.36916	0.661671
Triglycerides to total lipids ratio in chylomicrons and extremely large VLDL	17738	0.044481	0.0403727	-0.034648	0.12361	0.270566		17730	0.0661578	0.0835018	-0.0975028	0.229818	0.428191		17764	0.0165596	0.0940436	-0.167763	0.200882	0.860228		17730	-0.0503242	0.16092	-0.365721	0.265073	0.754487
Phospholipids to total lipids ratio in very large VLDL	18028	-0.0007572	0.0327401	-0.0649266	0.0634122	0.981549		18020	0.0891249	0.066812	-0.0418242	0.220074	0.182215		18055	-0.11197	0.0797546	-0.268286	0.0443458	0.160338		18020	-0.211727	0.13279	-0.471991	0.0485361	0.110835
Cholesterol to total lipids ratio in very large VLDL	18028	-0.196647	0.0350242	-0.265293	-0.128001	1.97e-08		18020	-0.172595	0.0710064	-0.311765	-0.033425	0.0150699		18055	-0.231744	0.0818124	-0.392093	-0.0713946	0.0046167		18020	-0.0573978	0.137389	-0.326675	0.21188	0.676111
Cholesteryl esters to total lipids ratio in very large VLDL	18028	-0.190911	0.0351931	-0.259888	-0.121934	5.81e-08		18020	-0.174296	0.0721947	-0.315796	-0.0327975	0.0157674		18055	-0.216752	0.0826899	-0.378821	-0.0546829	0.0087604		18020	-0.0398465	0.139796	-0.313841	0.234148	0.775618
Free cholesterol to total lipids ratio in very large VLDL	18028	-0.182386	0.0344841	-0.249974	-0.114799	1.23e-07		18020	-0.135016	0.0681404	-0.268569	-0.0014633	0.0475421		18055	-0.245566	0.0812368	-0.404787	-0.0863451	0.0025041		18020	-0.112307	0.133475	-0.373914	0.1493	0.40012
Triglycerides to total lipids ratio in very large VLDL	18028	0.193065	0.036787	0.120963	0.265166	1.54e-07		18020	0.139929	0.0738051	-0.0047269	0.284584	0.0579708		18055	0.264043	0.0856495	0.0961735	0.431913	0.0020504		18020	0.125894	0.142843	-0.154073	0.40586	0.378131
Phospholipids to total lipids ratio in large VLDL	18084	0.106571	0.0309081	0.045992	0.16715	0.0005648		18076	0.156477	0.06281	0.0333718	0.279583	0.0127285		18111	0.0488747	0.0737587	-0.0956896	0.193439	0.507567		18076	-0.117101	0.123492	-0.35914	0.124938	0.343001
Cholesterol to total lipids ratio in large VLDL	18084	-0.182616	0.0402302	-0.261466	-0.103766	5.64e-06		18076	-0.160614	0.0827969	-0.322893	0.0016652	0.0523977		18111	-0.214396	0.0956248	-0.401817	-0.026975	0.0249578		18076	-0.0522899	0.161125	-0.368089	0.263509	0.745537
Cholesteryl esters to total lipids ratio in large VLDL	18084	-0.230947	0.0396244	-0.308609	-0.153284	5.6e-09		18076	-0.232163	0.0813827	-0.39167	-0.0726556	0.0043346		18111	-0.234857	0.0943657	-0.419811	-0.0499041	0.0128175		18076	0.0023036	0.158509	-0.308369	0.312976	0.988405
Free cholesterol to total lipids ratio in large VLDL	18084	0.0096495	0.0358085	-0.0605339	0.0798329	0.787565		18076	0.0815564	0.0748061	-0.0650609	0.228174	0.275609		18111	-0.07996	0.0868657	-0.250214	0.0902936	0.357311		18076	-0.169419	0.1472	-0.457927	0.119088	0.249756
Triglycerides to total lipids ratio in large VLDL	18084	0.0703245	0.0367734	-0.00175	0.142399	0.0558281		18076	0.0250045	0.0752779	-0.122537	0.172546	0.739767		18111	0.127336	0.0874165	-0.0439974	0.298669	0.145211		18076	0.106823	0.146933	-0.181159	0.394806	0.467213
Phospholipids to total lipids ratio in medium VLDL	18086	-0.277762	0.0440441	-0.364087	-0.191437	2.86e-10		18078	-0.20633	0.0903671	-0.383446	-0.0292134	0.0224163		18113	-0.384643	0.103815	-0.588117	-0.181169	0.0002113		18078	-0.170301	0.175345	-0.513971	0.173368	0.33143
Cholesterol to total lipids ratio in medium VLDL	18086	-0.315592	0.0428747	-0.399624	-0.231559	1.83e-13		18078	-0.247289	0.0875147	-0.418814	-0.0757632	0.004718		18113	-0.42247	0.101452	-0.621312	-0.223627	3.12e-05		18078	-0.163868	0.170559	-0.498158	0.170422	0.336668
Cholesteryl esters to total lipids ratio in medium VLDL	18086	-0.317868	0.0425498	-0.401264	-0.234472	7.99e-14		18078	-0.246498	0.0867017	-0.41643	-0.0765654	0.0044684		18113	-0.429377	0.100697	-0.62674	-0.232014	2.01e-05		18078	-0.17122	0.169097	-0.502644	0.160203	0.311271
Free cholesterol to total lipids ratio in medium VLDL	18086	-0.298099	0.0436596	-0.38367	-0.212528	8.62e-12		18078	-0.241006	0.0894008	-0.416228	-0.0657834	0.0070222		18113	-0.387918	0.102983	-0.589761	-0.186075	0.0001653		18078	-0.136992	0.173731	-0.477499	0.203514	0.430385
Triglycerides to total lipids ratio in medium VLDL	18086	0.312389	0.0431661	0.227785	0.396993	4.59e-13		18078	0.24234	0.0882843	0.0693062	0.415374	0.0060511		18113	0.420942	0.102198	0.220639	0.621246	3.81e-05		18078	0.167824	0.171976	-0.169242	0.50489	0.329134
Phospholipids to total lipids ratio in small VLDL	18086	-0.314988	0.0427445	-0.398766	-0.231211	1.72e-13		18078	-0.246411	0.08699	-0.416908	-0.0759135	0.0046166		18113	-0.424472	0.100856	-0.622147	-0.226797	2.57e-05		18078	-0.165389	0.169644	-0.497884	0.167107	0.329601
Cholesterol to total lipids ratio in small VLDL	18086	-0.279637	0.0446652	-0.367179	-0.192094	3.83e-10		18078	-0.180145	0.0916611	-0.359798	-0.0004932	0.0493744		18113	-0.428171	0.105156	-0.634274	-0.222068	4.67e-05		18078	-0.238412	0.177959	-0.587206	0.110382	0.180344
Cholesteryl esters to total lipids ratio in small VLDL	18086	-0.216735	0.0447465	-0.304437	-0.129034	1.27e-06		18078	-0.0999223	0.0922881	-0.280804	0.0809591	0.278932		18113	-0.385007	0.105166	-0.591129	-0.178886	0.0002513		18078	-0.279188	0.178738	-0.629507	0.071132	0.118289
Free cholesterol to total lipids ratio in small VLDL	18086	-0.319498	0.0424903	-0.402777	-0.236218	5.51e-14		18078	-0.25496	0.0865272	-0.42455	-0.0853697	0.003213		18113	-0.423425	0.100197	-0.619808	-0.227041	2.38e-05		18078	-0.15556	0.168604	-0.486018	0.174898	0.356198
Triglycerides to total lipids ratio in small VLDL	18086	0.295295	0.0442214	0.208623	0.381968	2.43e-11		18078	0.203832	0.0905511	0.0263554	0.381309	0.0243843		18113	0.434064	0.104194	0.229848	0.638281	3.1e-05		18078	0.219504	0.176022	-0.125492	0.5645	0.212387
Phospholipids to total lipids ratio in very small VLDL	18086	0.240673	0.0443416	0.153765	0.327581	5.71e-08		18078	0.314115	0.092828	0.132175	0.496054	0.0007148		18113	0.152907	0.105233	-0.0533465	0.359161	0.146216		18078	-0.173442	0.180161	-0.526551	0.179667	0.335695
Cholesterol to total lipids ratio in very small VLDL	18086	-0.353345	0.0454397	-0.442405	-0.264285	7.48e-15		18078	-0.282357	0.0922661	-0.463195	-0.101519	0.0022115		18113	-0.469783	0.107431	-0.680344	-0.259222	1.23e-05		18078	-0.173587	0.180064	-0.526505	0.179331	0.33503
Cholesteryl esters to total lipids ratio in very small VLDL	18086	-0.353257	0.0446697	-0.440808	-0.265706	2.61e-15		18078	-0.276419	0.0907283	-0.454243	-0.0985948	0.0023139		18113	-0.477089	0.105806	-0.684464	-0.269713	6.51e-06		18078	-0.187445	0.177135	-0.534624	0.159733	0.289962
Free cholesterol to total lipids ratio in very small VLDL	18086	-0.264236	0.0504846	-0.363184	-0.165288	1.66e-07		18078	-0.251661	0.103102	-0.453738	-0.0495847	0.014651		18113	-0.300064	0.117768	-0.530886	-0.0692422	0.0108368		18078	-0.0338407	0.20007	-0.42597	0.358289	0.865683
Triglycerides to total lipids ratio in very small VLDL	18086	0.346136	0.0461247	0.255733	0.436538	6.17e-14		18078	0.250572	0.0932543	0.0677969	0.433347	0.0072102		18113	0.495897	0.108673	0.282903	0.708891	5.04e-06		18078	0.23237	0.181878	-0.124104	0.588844	0.201385
Phospholipids to total lipids ratio in IDL	18086	0.115739	0.046197	0.0251946	0.206283	0.0122335		18078	0.170487	0.0936701	-0.0131035	0.354077	0.0687477		18113	0.0379186	0.106915	-0.171631	0.247468	0.722843		18078	-0.132539	0.181785	-0.488831	0.223753	0.465943
Cholesterol to total lipids ratio in IDL	18086	-0.341725	0.0478772	-0.435562	-0.247887	9.5e-13		18078	-0.297637	0.0978291	-0.489379	-0.105896	0.0023469		18113	-0.418758	0.113376	-0.64097	-0.196546	0.0002212		18078	-0.109525	0.191049	-0.483974	0.264924	0.566452
Cholesteryl esters to total lipids ratio in IDL	18086	-0.319571	0.0467304	-0.411161	-0.227982	8e-12		18078	-0.283409	0.0955849	-0.470753	-0.0960665	0.0030268		18113	-0.38223	0.110661	-0.599121	-0.165339	0.0005522		18078	-0.08968	0.186564	-0.455338	0.275978	0.630734
Free cholesterol to total lipids ratio in IDL	18086	-0.21846	0.0495939	-0.315662	-0.121258	1.06e-05		18078	-0.178527	0.101253	-0.376979	0.0199247	0.0778698		18113	-0.289444	0.115279	-0.515385	-0.0635019	0.0120451		18078	-0.0995616	0.195999	-0.483713	0.28459	0.611475
Triglycerides to total lipids ratio in IDL	18086	0.372298	0.0487319	0.276786	0.467811	2.18e-14		18078	0.298428	0.0986066	0.105163	0.491694	0.0024744		18113	0.494757	0.114865	0.269625	0.719889	1.65e-05		18078	0.182227	0.192378	-0.194827	0.55928	0.343519
Phospholipids to total lipids ratio in large LDL	18086	0.0218391	0.044366	-0.0651167	0.108795	0.622544		18078	0.0500181	0.0904305	-0.127222	0.227259	0.580188		18113	-0.014701	0.100307	-0.211299	0.181897	0.883479		18078	-0.0669813	0.172332	-0.404747	0.270784	0.697517
Cholesterol to total lipids ratio in large LDL	18086	-0.334067	0.0498971	-0.431863	-0.23627	2.15e-11		18078	-0.327287	0.0971011	-0.517602	-0.136973	0.0007501		18113	-0.366582	0.108038	-0.578333	-0.154832	0.0006911		18078	-0.0220122	0.181983	-0.378692	0.334668	0.903725
Cholesteryl esters to total lipids ratio in large LDL	18086	-0.147368	0.0494575	-0.244303	-0.0504331	0.0028854		18078	-0.206088	0.0961573	-0.394553	-0.017623	0.0320941		18113	-0.0819412	0.105141	-0.288013	0.124131	0.435776		18078	0.137992	0.178897	-0.21264	0.488625	0.4405
Free cholesterol to total lipids ratio in large LDL	18086	-0.329917	0.0462884	-0.42064	-0.239193	1.02e-12		18078	-0.262278	0.0926848	-0.443937	-0.080619	0.004658		18113	-0.440809	0.106862	-0.650254	-0.231364	3.71e-05		18078	-0.167606	0.179105	-0.518645	0.183433	0.349378
Triglycerides to total lipids ratio in large LDL	18086	0.337265	0.051138	0.237036	0.437493	4.25e-11		18078	0.317961	0.100169	0.121634	0.514289	0.0015022		18113	0.386923	0.113793	0.163893	0.609954	0.0006733		18078	0.0520062	0.190811	-0.321977	0.42599	0.785197
Phospholipids to total lipids ratio in medium LDL	18086	-0.0511214	0.0440292	-0.137417	0.0351742	0.245609		18078	0.0984633	0.0879586	-0.0739324	0.270859	0.262958		18113	-0.25263	0.0979285	-0.444567	-0.060694	0.0098874		18078	-0.358642	0.166801	-0.685567	-0.0317176	0.031546
Cholesterol to total lipids ratio in medium LDL	18086	-0.238084	0.0504056	-0.336877	-0.139291	2.32e-06		18078	-0.308518	0.098186	-0.500959	-0.116076	0.001677		18113	-0.16252	0.11201	-0.382055	0.0570155	0.146796		18078	0.164671	0.187765	-0.203342	0.532684	0.380484
Cholesteryl esters to total lipids ratio in medium LDL	18086	0.0714247	0.0433427	-0.0135254	0.156375	0.0993719		18078	-0.0600369	0.0845729	-0.225797	0.105723	0.477777		18113	0.249255	0.0966721	0.0597812	0.438729	0.0099272		18078	0.316171	0.162155	-0.0016461	0.633988	0.0511984
Free cholesterol to total lipids ratio in medium LDL	18086	-0.29114	0.0454003	-0.380123	-0.202157	1.43e-10		18078	-0.221504	0.0905789	-0.399035	-0.0439727	0.0144681		18113	-0.403406	0.104332	-0.607894	-0.198918	0.0001104		18078	-0.171809	0.175065	-0.51493	0.171312	0.326395
Triglycerides to total lipids ratio in medium LDL	18086	0.286115	0.0502935	0.187541	0.384688	1.28e-08		18078	0.285432	0.0987952	0.0917973	0.479067	0.0038631		18113	0.308102	0.115923	0.0808974	0.535307	0.0078648		18078	0.0062163	0.192715	-0.371499	0.383931	0.974267
Phospholipids to total lipids ratio in small LDL	18086	-0.0262357	0.042357	-0.109254	0.0567824	0.535655		18078	0.129381	0.0863103	-0.0397837	0.298547	0.133867		18113	-0.234856	0.0975662	-0.426082	-0.0436297	0.0160778		18078	-0.373423	0.166886	-0.700514	-0.0463324	0.0252476
Cholesterol to total lipids ratio in small LDL	18086	-0.233618	0.0483858	-0.328452	-0.138784	1.38e-06		18078	-0.33502	0.0974973	-0.526112	-0.143929	0.0005899		18113	-0.117013	0.109115	-0.330874	0.0968488	0.28355		18078	0.238181	0.186401	-0.127158	0.603521	0.201324
Cholesteryl esters to total lipids ratio in small LDL	18086	0.0179302	0.0437479	-0.0678142	0.103675	0.681914		18078	-0.133849	0.0880785	-0.30648	0.0387813	0.128596		18113	0.220348	0.0983934	0.0275005	0.413196	0.025126		18078	0.363358	0.168429	0.0332429	0.693473	0.0309796
Free cholesterol to total lipids ratio in small LDL	18086	-0.258023	0.0479719	-0.352046	-0.164	7.51e-08		18078	-0.199104	0.0964845	-0.388211	-0.0099983	0.0390567		18113	-0.35564	0.11027	-0.571766	-0.139515	0.001259		18078	-0.145726	0.186295	-0.510858	0.219405	0.434077
Triglycerides to total lipids ratio in small LDL	18086	0.28576	0.0491274	0.189472	0.382048	6e-09		18078	0.246047	0.0980011	0.0539678	0.438125	0.0120509		18113	0.36052	0.113464	0.138134	0.582905	0.001486		18078	0.101026	0.190287	-0.271929	0.473981	0.595477
Phospholipids to total lipids ratio in very large HDL	18076	-0.128665	0.0489276	-0.224561	-0.0327686	0.008546		18068	0.0181688	0.0985862	-0.175057	0.211394	0.853783		18103	-0.340463	0.114854	-0.565573	-0.115353	0.0030337		18068	-0.353891	0.19289	-0.731949	0.0241668	0.0665537
Cholesterol to total lipids ratio in very large HDL	18076	-0.0172684	0.0510833	-0.11739	0.082853	0.73533		18068	-0.0804756	0.10479	-0.285861	0.124909	0.442505		18103	0.0678974	0.120505	-0.168288	0.304083	0.573135		18068	0.147493	0.204755	-0.253818	0.548805	0.471315
Cholesteryl esters to total lipids ratio in very large HDL	18076	-0.314813	0.0540779	-0.420804	-0.208822	5.83e-09		18068	-0.346913	0.110289	-0.563076	-0.130751	0.001658		18103	-0.295994	0.124175	-0.539373	-0.0526159	0.0171402		18068	0.0677256	0.212091	-0.347965	0.483416	0.749481
Free cholesterol to total lipids ratio in very large HDL	18076	0.261755	0.0467535	0.17012	0.35339	2.16e-08		18068	0.208284	0.0949302	0.0222246	0.394344	0.0282297		18103	0.355867	0.113141	0.134115	0.577619	0.0016589		18068	0.131258	0.187228	-0.235702	0.498217	0.483265
Triglycerides to total lipids ratio in very large HDL	18076	0.251841	0.0531145	0.147739	0.355944	2.12e-06		18068	0.0739683	0.103479	-0.128846	0.276783	0.474722		18103	0.516346	0.119409	0.28231	0.750383	1.53e-05		18068	0.435102	0.198658	0.0457386	0.824465	0.0285096
Phospholipids to total lipids ratio in large HDL	18086	0.453741	0.0479931	0.359677	0.547806	3.25e-21		18078	0.344382	0.0966698	0.154913	0.533851	0.0003674		18113	0.627651	0.114405	0.403421	0.851881	4.11e-08		18078	0.265237	0.188291	-0.103807	0.634281	0.158938
Cholesterol to total lipids ratio in large HDL	18086	-0.412436	0.0478743	-0.506268	-0.318604	7e-18		18078	-0.263934	0.0953173	-0.450753	-0.0771159	0.0056227		18113	-0.63629	0.113308	-0.858369	-0.414212	1.96e-08		18078	-0.359333	0.186055	-0.723994	0.0053274	0.0534422
Cholesteryl esters to total lipids ratio in large HDL	18086	-0.414302	0.0481667	-0.508707	-0.319897	7.87e-18		18078	-0.322098	0.0959198	-0.510098	-0.134099	0.0007851		18113	-0.562832	0.113298	-0.784891	-0.340772	6.77e-07		18078	-0.225729	0.186763	-0.591777	0.14032	0.226802
Free cholesterol to total lipids ratio in large HDL	18086	-0.257363	0.0503344	-0.356017	-0.158709	3.17e-07		18078	0.0675601	0.106345	-0.140873	0.275993	0.52524		18113	-0.708265	0.12237	-0.948107	-0.468423	7.13e-09		18078	-0.775542	0.208235	-1.18368	-0.367409	0.0001958
Triglycerides to total lipids ratio in large HDL	18086	0.270007	0.0480074	0.175914	0.3641	1.86e-08		18078	0.122584	0.0965427	-0.0666362	0.311804	0.204178		18113	0.483815	0.117753	0.253024	0.714606	3.98e-05		18078	0.35615	0.19385	-0.0237897	0.73609	0.0661742
Phospholipids to total lipids ratio in medium HDL	18086	0.378213	0.0425361	0.294844	0.461582	6.03e-19		18078	0.431298	0.0886366	0.257573	0.605022	1.14e-06		18113	0.325332	0.101521	0.126354	0.52431	0.0013526		18078	-0.122432	0.172435	-0.460398	0.215534	0.477693
Cholesterol to total lipids ratio in medium HDL	18086	-0.311768	0.0426946	-0.395448	-0.228088	2.83e-13		18078	-0.331142	0.0874644	-0.502569	-0.159715	0.0001531		18113	-0.302877	0.100401	-0.499659	-0.106095	0.0025556		18078	0.0418498	0.169886	-0.29112	0.37482	0.805419
Cholesteryl esters to total lipids ratio in medium HDL	18086	-0.281598	0.0448367	-0.369476	-0.193719	3.37e-10		18078	-0.295511	0.0915007	-0.474849	-0.116173	0.0012396		18113	-0.279449	0.104613	-0.484487	-0.0744112	0.0075566		18078	0.0288515	0.177272	-0.318595	0.376298	0.870713
Free cholesterol to total lipids ratio in medium HDL	18086	-0.287681	0.0386548	-0.363443	-0.211919	9.89e-14		18078	-0.31858	0.0800579	-0.475491	-0.16167	6.91e-05		18113	-0.25811	0.0920087	-0.438444	-0.0777762	0.0050273		18078	0.0711186	0.155833	-0.234308	0.376545	0.648118
Triglycerides to total lipids ratio in medium HDL	18086	0.239923	0.0426724	0.156286	0.323559	1.88e-08		18078	0.234317	0.0865519	0.0646784	0.403956	0.0067845		18113	0.262274	0.0991891	0.0678666	0.456681	0.008189		18078	0.0174922	0.167707	-0.311207	0.346191	0.91693
Phospholipids to total lipids ratio in small HDL	18086	0.153103	0.044363	0.0661525	0.240052	0.0005582		18078	0.0301412	0.0917078	-0.149603	0.209885	0.742408		18113	0.327695	0.105074	0.121753	0.533637	0.0018165		18078	0.293124	0.178058	-0.0558629	0.642112	0.0997165
Cholesterol to total lipids ratio in small HDL	18086	-0.286076	0.0463678	-0.376955	-0.195197	6.84e-10		18078	-0.21389	0.0935594	-0.397263	-0.0305171	0.0222459		18113	-0.403155	0.107996	-0.614824	-0.191487	0.0001892		18078	-0.175438	0.181241	-0.530664	0.179787	0.333052
Cholesteryl esters to total lipids ratio in small HDL	18086	-0.227836	0.0465792	-0.31913	-0.136543	1e-06		18078	-0.18704	0.0935541	-0.370403	-0.0036777	0.0455786		18113	-0.304619	0.108008	-0.516312	-0.0929262	0.0047975		18078	-0.100591	0.181006	-0.455356	0.254175	0.578394
Free cholesterol to total lipids ratio in small HDL	18086	-0.19774	0.0379739	-0.272168	-0.123313	1.92e-07		18078	-0.0909837	0.0763268	-0.240582	0.0586142	0.233251		18113	-0.33477	0.0900239	-0.511214	-0.158327	0.0002003		18078	-0.254554	0.14807	-0.544766	0.0356572	0.085587
Triglycerides to total lipids ratio in small HDL	18086	0.257726	0.042127	0.175158	0.340293	9.49e-10		18078	0.271503	0.0857275	0.10348	0.439526	0.0015399		18113	0.258598	0.0983634	0.0658093	0.451387	0.0085635		18078	-0.02814	0.166258	-0.354001	0.29772	0.865596
Conventional biochemistry measures (non-NMR)
Total cholesterol	71958	-0.255596	0.0223807	-0.299461	-0.21173	3.31e-30		71938	-0.200231	0.0452527	-0.288925	-0.111537	9.66e-06		72076	-0.325829	0.0490875	-0.422039	-0.229619	3.19e-11		71938	-0.125716	0.0828229	-0.288046	0.0366134	0.129041
Cholesterol in LDL	71820	-0.210721	0.0225583	-0.254934	-0.166507	9.53e-21		71800	-0.112291	0.0459928	-0.202435	-0.0221467	0.0146268		71938	-0.335921	0.0500274	-0.433973	-0.237869	1.88e-11		71800	-0.223391	0.0845474	-0.389101	-0.0576815	0.0082369
Cholesterol in HDL	66578	-0.310114	0.0183406	-0.34606	-0.274167	0		66561	-0.421404	0.0378427	-0.495575	-0.347234	8.41e-29		66683	-0.162111	0.0406333	-0.24175	-0.0824708	6.62e-05		66561	0.250069	0.0686781	0.115463	0.384676	0.0002714
Total trigylcerides	71884	0.180668	0.0245749	0.132502	0.228834	1.96e-13		71864	0.186425	0.0494058	0.0895915	0.283259	0.0001611		72001	0.171688	0.0533999	0.0670265	0.27635	0.0013038		71864	-0.0129787	0.0902164	-0.1898	0.163842	0.885609
Apolipoprotein B	71551	-0.13511	0.0227988	-0.179794	-0.0904248	3.1e-09		71531	0.0771713	0.047896	-0.0167032	0.171046	0.107131		71668	-0.40361	0.0516077	-0.504759	-0.302461	5.25e-15		71531	-0.48098	0.0878904	-0.653242	-0.308718	4.44e-08
Apolipoprotein A	66471	-0.247916	0.0196912	-0.28651	-0.209322	2.39e-36		66454	-0.42504	0.0411572	-0.505706	-0.344373	5.31e-25		66576	-0.01773	0.0436387	-0.10326	0.0678003	0.68453		66454	0.398356	0.0747458	0.251857	0.544855	9.85e-08
Glucose	66539	0.215999	0.0267582	0.163554	0.268444	6.9e-16		66522	0.195857	0.0537378	0.090533	0.301181	0.0002677		66644	0.237064	0.0577476	0.123881	0.350247	4.04e-05		66522	0.0452118	0.0971198	-0.14514	0.235563	0.641555
Creatinine	71917	0.0456718	0.0250526	-0.0034304	0.0947739	0.0682978		71897	0.0983545	0.0444038	0.0113246	0.185384	0.0267601		72034	-0.0224482	0.0537895	-0.127874	0.0829773	0.676434		71897	-0.117971	0.0841922	-0.282985	0.0470428	0.161152
Albumin	66601	-0.118642	0.0225876	-0.162913	-0.0743707	1.5e-07		66584	-0.0838652	0.0456972	-0.17343	0.0056997	0.0664705		66706	-0.162822	0.0495835	-0.260004	-0.0656401	0.0010242		66584	-0.078144	0.083267	-0.241344	0.0850563	0.348

### Sheet: ST16. MR_oldest men
S Table 16 Mendelian randomization estimates of the effect of BMI and WHR on metabolic traits among men in the oldest age group in UK Biobank
Note: P-values shown as 0.00E+00 represent approximately P<1*10-300 (below limit of estimation)
	Total adiposity in men, oldest age group (63y to 73y; statin use 36%)														Abdominal adiposity in men, oldest age group (63y to 73y; statin use 36%)
	BMI, per SD higher														WHR, per SD higher
	Adj. for GenPC1-10							Adj. for GenPC1-10, WHR							Adj. for GenPC1-10							Adj. for GenPC1-10, BMI
Standardized outcome	N	Beta	SE	LCL	UCL	P-value		N	Beta	SE	LCL	UCL	P-value		N	Beta	SE	LCL	UCL	P-value		N	Beta	SE	LCL	UCL	P-value
Total cholesterol	15342	-0.298439	0.0559295	-0.408059	-0.188819	9.5e-08		15337	-0.345011	0.0967295	-0.534597	-0.155424	0.0003614		15367	-0.233258	0.108213	-0.445351	-0.0211652	0.0311185		15337	0.108928	0.171198	-0.226613	0.44447	0.524599
Total cholesterol minus HDL-C	15342	-0.237263	0.0565542	-0.348107	-0.126419	2.72e-05		15337	-0.256054	0.0979474	-0.448027	-0.0640803	0.0089438		15367	-0.217182	0.109528	-0.431854	-0.0025108	0.04738		15337	0.0404139	0.173419	-0.299481	0.380309	0.815729
Remnant cholesterol (non-HDL, non-LDL -cholesterol)	15342	-0.224801	0.0561673	-0.334887	-0.114715	6.27e-05		15337	-0.26462	0.0976552	-0.456021	-0.0732198	0.0067335		15367	-0.172311	0.108296	-0.384567	0.0399455	0.111585		15337	0.0930234	0.172631	-0.245328	0.431374	0.589986
VLDL cholesterol	15342	-0.121256	0.0534986	-0.226111	-0.0164002	0.0234197		15337	-0.173811	0.0935989	-0.357261	0.0096398	0.0633149		15367	-0.0533567	0.103621	-0.25645	0.149736	0.606607		15337	0.125751	0.166047	-0.199694	0.451196	0.448856
Clinical LDL cholesterol	15342	-0.254053	0.0568614	-0.365499	-0.142607	7.9e-06		15337	-0.25437	0.0983888	-0.447208	-0.0615313	0.0097279		15367	-0.261078	0.110648	-0.477944	-0.0442115	0.0182979		15337	-0.005962	0.174471	-0.347918	0.335994	0.97274
LDL cholesterol	15342	-0.241227	0.0567129	-0.352382	-0.130072	2.1e-05		15337	-0.239269	0.0981572	-0.431654	-0.0468844	0.0147847		15367	-0.252827	0.1105	-0.469403	-0.0362505	0.0221362		15337	-0.0112739	0.174144	-0.35259	0.330042	0.948382
HDL cholesterol	15342	-0.250813	0.0449358	-0.338885	-0.16274	2.38e-08		15337	-0.336775	0.0797347	-0.493052	-0.180498	2.4e-05		15367	-0.114529	0.0894609	-0.289869	0.0608116	0.200472		15337	0.210142	0.141855	-0.0678881	0.488172	0.138503
Total triglycerides	15342	0.109309	0.0526827	0.0060532	0.212565	0.0379993		15337	0.0530089	0.0924107	-0.128113	0.234131	0.566223		15367	0.182631	0.104588	-0.0223584	0.38762	0.0807783		15337	0.138838	0.166132	-0.186774	0.46445	0.403317
Triglycerides in VLDL	15342	0.111775	0.052677	0.0085299	0.21502	0.0338467		15337	0.0503468	0.0921986	-0.130359	0.231053	0.585019		15367	0.192408	0.104354	-0.0121217	0.396937	0.0652117		15337	0.151353	0.165624	-0.173263	0.475969	0.360803
Triglycerides in LDL	15342	0.0977492	0.053301	-0.0067188	0.202217	0.0666673		15337	0.133309	0.0949179	-0.0527264	0.319345	0.160179		15367	0.0365406	0.10597	-0.171157	0.244238	0.730229		15337	-0.0880375	0.169575	-0.420399	0.244324	0.603646
Triglycerides in HDL	15342	0.0637317	0.0523968	-0.0389643	0.166428	0.223861		15337	-0.035848	0.0923791	-0.216908	0.145212	0.697976		15367	0.204929	0.10389	0.0013086	0.40855	0.0485457		15337	0.24687	0.166134	-0.0787457	0.572486	0.137286
Total phospholipids in lipoprotein particles	15342	-0.234139	0.0540343	-0.340044	-0.128234	1.47e-05		15337	-0.329965	0.0941618	-0.514519	-0.145412	0.0004579		15367	-0.0943464	0.104027	-0.298236	0.109544	0.364439		15337	0.232456	0.166413	-0.0937075	0.558619	0.162455
Phospholipids in VLDL	15342	-0.0133556	0.0522868	-0.115836	0.0891247	0.798392		15337	-0.0647873	0.0916582	-0.244434	0.11486	0.479668		15367	0.0516075	0.102411	-0.149114	0.252329	0.614312		15337	0.124503	0.163606	-0.196158	0.445165	0.446659
Phospholipids in LDL	15342	-0.217164	0.0567819	-0.328454	-0.105873	0.000131		15337	-0.201983	0.0982037	-0.394459	-0.0095072	0.0397079		15367	-0.248532	0.110412	-0.464936	-0.0321275	0.0243892		15337	-0.0439356	0.173922	-0.384817	0.296945	0.800564
Phospholipids in HDL	15342	-0.184686	0.0468912	-0.276591	-0.0927806	8.2e-05		15337	-0.302769	0.0836202	-0.466662	-0.138877	0.0002937		15367	-0.0022412	0.0925193	-0.183576	0.179093	0.980674		15337	0.290639	0.14832	-6.18e-05	0.581341	0.0500487
Total esterified cholesterol	15342	-0.304782	0.0557226	-0.413996	-0.195568	4.51e-08		15337	-0.350573	0.0962962	-0.53931	-0.161836	0.000272		15367	-0.24033	0.107934	-0.451876	-0.0287845	0.0259706		15337	0.106931	0.170497	-0.227237	0.441099	0.530546
Cholesteryl esters in VLDL	15342	-0.165748	0.0541609	-0.271902	-0.059595	0.0022112		15337	-0.213266	0.0946662	-0.398808	-0.0277234	0.0242706		15367	-0.104196	0.104562	-0.309134	0.100741	0.319005		15337	0.112896	0.1675	-0.215398	0.441191	0.500308
Cholesteryl esters in LDL	15342	-0.224693	0.0565409	-0.335511	-0.113874	7.07e-05		15337	-0.227883	0.0978707	-0.419706	-0.03606	0.0198904		15367	-0.229492	0.10998	-0.44505	-0.0139349	0.0369182		15337	0.0016188	0.173535	-0.338504	0.341741	0.992557
Cholesteryl esters in HDL	15342	-0.251485	0.0451773	-0.340031	-0.162939	2.6e-08		15337	-0.34012	0.0804303	-0.497761	-0.18248	2.35e-05		15367	-0.111341	0.0900777	-0.28789	0.0652083	0.216439		15337	0.216556	0.143066	-0.0638476	0.49696	0.130106
Total free cholesterol	15342	-0.276637	0.0561877	-0.386763	-0.166511	8.5e-07		15337	-0.324259	0.0974127	-0.515185	-0.133334	0.0008725		15367	-0.2109	0.108481	-0.423519	0.0017191	0.0518814		15337	0.111816	0.172284	-0.225855	0.449487	0.516325
Free cholesterol in VLDL	15342	-0.0574074	0.0526974	-0.160692	0.0458777	0.275988		15337	-0.114854	0.0922661	-0.295692	0.0659846	0.213202		15367	0.0165936	0.102641	-0.184579	0.217766	0.871569		15337	0.138525	0.164305	-0.183507	0.460558	0.399174
Free cholesterol in LDL	15342	-0.275987	0.0567641	-0.387243	-0.164732	1.16e-06		15337	-0.260409	0.0982229	-0.452922	-0.0678955	0.0080206		15367	-0.305237	0.111171	-0.523128	-0.0873451	0.0060392		15337	-0.045139	0.174649	-0.387444	0.297166	0.796055
Free cholesterol in HDL	15342	-0.240758	0.0447407	-0.328448	-0.153067	7.4e-08		15337	-0.314824	0.0784082	-0.468502	-0.161147	5.94e-05		15367	-0.122022	0.088453	-0.295387	0.0513426	0.167737		15337	0.181484	0.139538	-0.0920057	0.454973	0.193394
Total lipids in lipoprotein particles	15342	-0.199313	0.055982	-0.309036	-0.0895902	0.0003704		15337	-0.27299	0.0972872	-0.46367	-0.0823108	0.0050157		15367	-0.0964794	0.107957	-0.308072	0.115113	0.371493		15337	0.177207	0.172365	-0.160623	0.515036	0.303908
Total lipids in VLDL	15342	0.0250908	0.0523825	-0.077577	0.127759	0.631944		15337	-0.0353212	0.0917885	-0.215223	0.144581	0.700377		15367	0.103542	0.10302	-0.0983733	0.305457	0.314864		15337	0.147308	0.16435	-0.174813	0.469429	0.370091
Total lipids in LDL	15342	-0.220772	0.0566447	-0.331794	-0.109751	9.72e-05		15337	-0.213337	0.0979759	-0.405367	-0.0213079	0.0294474		15367	-0.240819	0.110197	-0.456801	-0.0248372	0.028863		15337	-0.0245994	0.17362	-0.364888	0.315689	0.887328
Total lipids in HDL	15342	-0.214612	0.0461092	-0.304984	-0.124239	3.25e-06		15337	-0.324316	0.0821899	-0.485405	-0.163227	7.95e-05		15367	-0.0442787	0.0912103	-0.223048	0.13449	0.627352		15337	0.269417	0.145832	-0.0164096	0.555243	0.0646833
Total concentration of lipoprotein particles	15342	-0.229237	0.0522015	-0.331551	-0.126924	1.13e-05		15337	-0.358097	0.0920742	-0.53856	-0.177635	0.0001006		15367	-0.0389157	0.101232	-0.237328	0.159496	0.700668		15337	0.313467	0.162403	-0.0048374	0.631771	0.0535849
Concentration of VLDL particles	15342	-0.0614998	0.0531474	-0.165667	0.0426671	0.247208		15337	-0.109219	0.0930264	-0.291548	0.0731089	0.240367		15367	-0.0013169	0.103231	-0.203647	0.201013	0.989822		15337	0.114681	0.165145	-0.208997	0.43836	0.487414
Concentration of LDL particles	15342	-0.207275	0.0560588	-0.317148	-0.0974013	0.0002178		15337	-0.198092	0.097416	-0.389024	-0.00716	0.0420057		15367	-0.230111	0.109261	-0.444259	-0.0159632	0.0351986		15337	-0.0281842	0.17279	-0.366845	0.310477	0.870429
Concentration of HDL particles	15342	-0.207461	0.0513463	-0.308098	-0.106825	5.34e-05		15337	-0.342163	0.0911018	-0.52072	-0.163607	0.0001728		15367	-0.0071245	0.100031	-0.203182	0.188933	0.94322		15337	0.328566	0.160776	0.0134516	0.64368	0.04099
Average diameter for VLDL particles	15342	0.14896	0.0536955	0.043719	0.254201	0.0055343		15337	0.100004	0.0919629	-0.08024	0.280248	0.276844		15367	0.207426	0.103915	0.0037556	0.411096	0.0459225		15337	0.120662	0.163109	-0.199025	0.44035	0.459442
Average diameter for LDL particles	15342	-0.155538	0.0564073	-0.266094	-0.0449813	0.0058263		15337	-0.0537319	0.0976816	-0.245184	0.13772	0.58227		15367	-0.30638	0.109965	-0.521908	-0.0908514	0.0053339		15337	-0.249451	0.173685	-0.589867	0.0909644	0.150937
Average diameter for HDL particles	15342	-0.24415	0.0464072	-0.335106	-0.153194	1.43e-07		15337	-0.303723	0.0813565	-0.463179	-0.144267	0.000189		15367	-0.139463	0.0914452	-0.318693	0.039766	0.127233		15337	0.14768	0.144107	-0.134764	0.430125	0.305459
Phosphoglycerides	15335	-0.204742	0.0526332	-0.307901	-0.101583	0.0001003		15330	-0.315302	0.091906	-0.495434	-0.135169	0.000602		15360	-0.0400967	0.101769	-0.239561	0.159368	0.693584		15330	0.270821	0.162937	-0.0485303	0.590172	0.0964893
Ratio of triglycerides to phosphoglycerides	15335	0.236997	0.0537364	0.131676	0.342319	1.03e-05		15330	0.238224	0.0933743	0.0552135	0.421234	0.0107329		15360	0.222351	0.106197	0.0142082	0.430493	0.0362818		15330	-0.0014336	0.166588	-0.32794	0.325073	0.993134
Total cholines	15335	-0.244693	0.0524955	-0.347582	-0.141803	3.14e-06		15330	-0.351442	0.0915949	-0.530964	-0.171919	0.0001246		15360	-0.0852681	0.101382	-0.283973	0.113437	0.400315		15330	0.260732	0.162088	-0.0569551	0.578419	0.107708
Phosphatidylcholines	15335	-0.238878	0.051889	-0.340579	-0.137178	4.15e-06		15330	-0.345079	0.090647	-0.522744	-0.167414	0.0001408		15360	-0.0795958	0.100238	-0.276058	0.116867	0.427155		15330	0.260443	0.16041	-0.0539551	0.574841	0.10446
Sphingomyelins	15335	-0.297435	0.0531744	-0.401655	-0.193215	2.22e-08		15330	-0.360391	0.0917514	-0.54022	-0.180562	8.57e-05		15360	-0.201317	0.103511	-0.404195	0.001561	0.051789		15330	0.150064	0.162856	-0.169129	0.469257	0.356817
Apolipoprotein B	15342	-0.197519	0.0559909	-0.307259	-0.087779	0.0004192		15337	-0.19584	0.0973488	-0.386641	-0.0050403	0.0442474		15367	-0.208659	0.108773	-0.42185	0.0045316	0.0550727		15337	-0.0096294	0.172402	-0.347531	0.328273	0.955458
Apolipoprotein A1	15342	-0.204765	0.0482697	-0.299372	-0.110158	2.21e-05		15337	-0.334474	0.0863127	-0.503644	-0.165304	0.0001066		15367	-0.0075625	0.0950164	-0.193791	0.178666	0.936562		15337	0.318028	0.152767	0.0186105	0.617446	0.037362
Ratio of apolipoprotein B to apolipoprotein A1	15342	-0.0618369	0.0550088	-0.169652	0.0459783	0.260959		15337	0.0381936	0.0978195	-0.153529	0.229916	0.696204		15367	-0.221129	0.108822	-0.434416	-0.007841	0.0421519		15337	-0.249029	0.173305	-0.588699	0.090642	0.150734
Total fatty acids	15335	-0.0501602	0.0546205	-0.157214	0.0568939	0.35844		15330	-0.120073	0.0951168	-0.306499	0.0663523	0.206813		15360	0.0470145	0.107208	-0.163108	0.257137	0.660997		15330	0.170358	0.170548	-0.16391	0.504626	0.317849
Degree of unsaturation	15335	-0.16483	0.0573454	-0.277225	-0.0524353	0.0040487		15330	-0.224463	0.101745	-0.423879	-0.025046	0.027375		15360	-0.0746533	0.11305	-0.296227	0.146921	0.509025		15330	0.143578	0.180723	-0.210631	0.497788	0.426923
Omega-3 fatty acids	15335	-0.0541148	0.0568148	-0.16547	0.0572402	0.340855		15330	-0.12989	0.0987625	-0.323461	0.0636808	0.18845		15360	0.0526252	0.111954	-0.1668	0.27205	0.63831		15330	0.183037	0.177191	-0.164252	0.530325	0.301609
Omega-6 fatty acids	15335	-0.217117	0.0543032	-0.32355	-0.110685	6.38e-05		15330	-0.303655	0.0947229	-0.489308	-0.118001	0.0013473		15360	-0.0937235	0.10565	-0.300793	0.113346	0.375016		15330	0.209683	0.168662	-0.120888	0.540255	0.213788
Polyunsaturated fatty acids	15335	-0.198887	0.0536924	-0.304122	-0.093652	0.0002121		15330	-0.292982	0.0939451	-0.477111	-0.108853	0.0018168		15360	-0.0650735	0.104644	-0.270172	0.140025	0.534036		15330	0.227841	0.167509	-0.100469	0.556152	0.173774
Monounsaturated fatty acids	15335	0.0697788	0.0542021	-0.0364553	0.176013	0.197961		15330	0.0399882	0.0946946	-0.14561	0.225586	0.672817		15360	0.105641	0.107966	-0.105968	0.31725	0.327844		15330	0.0731039	0.170776	-0.261611	0.407819	0.668601
Saturated fatty acids	15335	-0.0189105	0.0555124	-0.127713	0.0898918	0.733365		15330	-0.0898315	0.0970648	-0.280075	0.100412	0.354717		15360	0.0819027	0.108863	-0.131464	0.29527	0.451841		15330	0.173588	0.173763	-0.166982	0.514157	0.317799
Linoleic acid	15335	-0.244053	0.055091	-0.35203	-0.136077	9.42e-06		15330	-0.317249	0.0961002	-0.505602	-0.128896	0.0009626		15360	-0.141389	0.107539	-0.352162	0.0693844	0.188589		15330	0.176632	0.171192	-0.158897	0.512162	0.302175
Docosahexaenoic acid	15335	-0.154516	0.0584584	-0.269093	-0.03994	0.008213		15330	-0.220961	0.10138	-0.419661	-0.0222601	0.0292919		15360	-0.057818	0.115523	-0.284238	0.168602	0.616729		15330	0.160272	0.18207	-0.19658	0.517123	0.378712
Ratio of omega-3 fatty acids to total fatty acids	15335	-0.0140723	0.060886	-0.133407	0.105262	0.817217		15330	-0.0563438	0.105985	-0.264071	0.151384	0.59499		15360	0.0455481	0.119669	-0.189	0.280096	0.703488		15330	0.100866	0.18924	-0.270038	0.471769	0.594032
Ratio of omega-6 fatty acids to total fatty acids	15335	-0.22691	0.0571943	-0.339008	-0.114811	7.27e-05		15330	-0.2089	0.09888	-0.402702	-0.0150991	0.0346294		15360	-0.247857	0.111715	-0.466814	-0.0289003	0.0265098		15330	-0.0455271	0.176019	-0.390517	0.299463	0.795906
Ratio of polyunsaturated fatty acids to total fatty acids	15335	-0.224289	0.0572368	-0.336471	-0.112106	8.91e-05		15330	-0.224346	0.099978	-0.420299	-0.0283923	0.0248357		15360	-0.219921	0.111852	-0.439148	-0.0006946	0.0492785		15330	-0.0023241	0.177541	-0.350298	0.34565	0.989556
Ratio of monounsaturated fatty acids to total fatty acids	15335	0.255088	0.0549449	0.147398	0.362778	3.44e-06		15330	0.300654	0.0970886	0.110364	0.490944	0.0019569		15360	0.17698	0.109118	-0.0368877	0.390848	0.104822		15330	-0.110555	0.173273	-0.450164	0.229054	0.523447
Ratio of saturated fatty acids to total fatty acids	15335	0.0808345	0.06056	-0.0378609	0.19953	0.181947		15330	0.017431	0.104862	-0.188094	0.222956	0.867977		15360	0.181213	0.114561	-0.0433238	0.405749	0.113697		15330	0.158626	0.183336	-0.200705	0.517957	0.386918
Ratio of linoleic acid to total fatty acids	15335	-0.336762	0.0567129	-0.447917	-0.225606	2.89e-09		15330	-0.342092	0.0980743	-0.534314	-0.14987	0.0004865		15360	-0.328618	0.111445	-0.547045	-0.11019	0.0031911		15330	0.0104679	0.174873	-0.332277	0.353213	0.952267
Ratio of docosahexaenoic acid to total fatty acids	15335	-0.103547	0.0614315	-0.223951	0.0168561	0.0918775		15330	-0.118688	0.107134	-0.328666	0.0912897	0.267925		15360	-0.0786901	0.121701	-0.317219	0.159839	0.517899		15330	0.0354122	0.192151	-0.341196	0.412021	0.853783
Ratio of polyunsaturated fatty acids to monounsaturated fatty acids	15335	-0.225138	0.0542138	-0.331395	-0.118881	3.28e-05		15330	-0.235432	0.0943878	-0.420429	-0.0504357	0.0126202		15360	-0.201135	0.106359	-0.409594	0.0073235	0.05861		15330	0.0242074	0.167984	-0.305035	0.35345	0.885417
Ratio of omega-6 fatty acids to omega-3 fatty acids	15335	-0.0992565	0.0538234	-0.204748	0.0062354	0.0651665		15330	-0.0857542	0.0981534	-0.278131	0.106623	0.382295		15360	-0.130451	0.111101	-0.348205	0.0873028	0.240328		15330	-0.0333614	0.177095	-0.380461	0.313738	0.850577
Alanine	15341	0.0019217	0.0577578	-0.111282	0.115125	0.973458		15336	0.0040514	0.100514	-0.192951	0.201054	0.967848		15366	-0.0009153	0.110501	-0.217494	0.215663	0.993391		15336	-0.0035284	0.176433	-0.349331	0.342274	0.984044
Glutamine	15290	-0.166733	0.057107	-0.27866	-0.054805	0.0035042		15285	-0.163874	0.0987576	-0.357436	0.0296872	0.0970438		15314	-0.16987	0.11277	-0.390896	0.0511552	0.13198		15285	0.0004057	0.176884	-0.346281	0.347092	0.99817
Glycine	15329	-0.0792477	0.0367359	-0.151249	-0.0072467	0.0309879		15324	-0.043163	0.0625436	-0.165746	0.0794201	0.490114		15354	-0.125555	0.0727417	-0.268126	0.0170159	0.0843399		15324	-0.082388	0.112792	-0.303456	0.13868	0.46512
Histidine	15319	0.0157538	0.066164	-0.113925	0.145433	0.811801		15314	0.0717912	0.107125	-0.13817	0.281753	0.502754		15344	-0.0756518	0.103039	-0.277604	0.1263	0.462822		15314	-0.136733	0.166141	-0.462363	0.188897	0.410512
Total concentration of branched-chain amino acids (leucine + isoleucine + valine)	15340	0.191864	0.0552797	0.0835177	0.30021	0.0005189		15335	0.185143	0.0947773	-0.0006173	0.370903	0.0507662		15365	0.203068	0.107697	-0.0080139	0.414151	0.0593553		15335	0.0224855	0.167782	-0.306362	0.351333	0.89339
Isoleucine	15341	0.146002	0.0566278	0.0350132	0.25699	0.0099297		15336	0.152217	0.0976104	-0.0390957	0.34353	0.118893		15366	0.137268	0.109595	-0.0775342	0.352071	0.210386		15336	-0.0116035	0.172473	-0.349644	0.326437	0.946361
Leucine	15341	0.155375	0.0565959	0.044449	0.266301	0.0060448		15336	0.168971	0.0966544	-0.0204682	0.35841	0.0804299		15366	0.138023	0.108685	-0.0749957	0.351042	0.204107		15336	-0.0274578	0.170039	-0.360729	0.305813	0.871716
Valine	15340	0.219929	0.0541464	0.113804	0.326054	4.87e-05		15335	0.194388	0.0929541	0.0122015	0.376575	0.0365077		15365	0.25814	0.106794	0.0488283	0.467452	0.0156411		15335	0.0692219	0.165333	-0.254826	0.39327	0.67545
Phenylalanine	15334	0.0960713	0.055634	-0.0129693	0.205112	0.0841953		15329	0.0545983	0.0974498	-0.1364	0.245596	0.575295		15358	0.157459	0.10602	-0.0503363	0.365255	0.137495		15329	0.10604	0.17013	-0.227408	0.439488	0.533094
Tyrosine	15322	0.146753	0.0557359	0.0375128	0.255993	0.0084632		15317	0.138438	0.0963448	-0.0503937	0.327271	0.150744		15347	0.164845	0.108035	-0.0468989	0.376589	0.127046		15317	0.0302284	0.170087	-0.303136	0.363592	0.85894
Glucose	15319	0.0870499	0.06601	-0.0423272	0.216427	0.187256		15314	0.0573772	0.121705	-0.18116	0.295914	0.637323		15344	0.135528	0.137967	-0.134883	0.405939	0.325941		15314	0.0731896	0.222678	-0.363252	0.509631	0.742399
Lactate	15308	0.0921323	0.0569128	-0.0194148	0.203679	0.105483		15303	0.153385	0.0992018	-0.0410469	0.347817	0.122058		15333	-2.77e-05	0.10988	-0.215388	0.215332	0.999799		15303	-0.150154	0.175671	-0.494462	0.194155	0.392692
Pyruvate	15289	-0.0139153	0.0621774	-0.135781	0.10795	0.822913		15284	-0.064545	0.0948355	-0.250419	0.121329	0.496125		15313	0.0620466	0.104682	-0.143125	0.267219	0.55337		15284	0.121937	0.156335	-0.184475	0.428348	0.435408
Citrate	15340	0.0064077	0.0548134	-0.101025	0.11384	0.90694		15335	0.0089395	0.0951173	-0.177487	0.195366	0.925122		15365	0.0018465	0.107456	-0.208763	0.212456	0.98629		15335	-0.0044872	0.169765	-0.337221	0.328247	0.978913
3-Hydroxybutyrate	15130	0.0711994	0.0567209	-0.0399715	0.18237	0.209385		15125	0.0793122	0.0955241	-0.107911	0.266536	0.406378		15155	0.0622571	0.111771	-0.15681	0.281324	0.577523		15125	-0.0217553	0.17289	-0.360614	0.317103	0.899864
Acetate	15341	-0.0264711	0.0629306	-0.149813	0.0968707	0.674018		15336	0.0346385	0.109135	-0.179263	0.24854	0.750948		15366	-0.116646	0.119722	-0.351296	0.118003	0.3299		15336	-0.150143	0.190935	-0.524368	0.224081	0.431657
Acetoacetate	15341	0.113066	0.0593104	-0.0031806	0.229312	0.0566065		15336	0.121448	0.0974062	-0.069465	0.31236	0.212465		15366	0.102631	0.116808	-0.126309	0.331572	0.379603		15336	-0.0209605	0.177607	-0.369063	0.327142	0.906054
Acetone	15341	0.0939101	0.0576699	-0.0191208	0.206941	0.103438		15336	0.0144582	0.0980884	-0.177791	0.206708	0.882817		15366	0.21715	0.111402	-0.0011931	0.435493	0.0512651		15336	0.195013	0.17355	-0.145138	0.535165	0.261151
Creatinine	14900	0.0216559	0.062803	-0.101436	0.144748	0.730228		14895	-0.0244838	0.0991357	-0.218786	0.169819	0.804929		14924	0.0860919	0.121626	-0.15229	0.324474	0.479043		14895	0.111971	0.180112	-0.241042	0.464985	0.534156
Albumin	15341	-0.055611	0.0565566	-0.16646	0.0552378	0.325469		15336	-0.0634375	0.0979505	-0.255417	0.128542	0.517212		15366	-0.049315	0.109742	-0.264405	0.165775	0.653162		15336	0.0252679	0.173513	-0.314812	0.365348	0.884217
Glycoprotein acetyls	15342	0.123005	0.0536658	0.017822	0.228188	0.0219024		15337	0.0166206	0.0920748	-0.163843	0.197084	0.856751		15367	0.278576	0.104241	0.0742664	0.482885	0.0075308		15337	0.259638	0.164293	-0.0623694	0.581645	0.114029
Concentration of chylomicrons and extremely large VLDL particles	15342	0.133198	0.0525611	0.0301798	0.236216	0.0112721		15337	0.0798371	0.0927215	-0.101894	0.261568	0.389215		15367	0.203867	0.105234	-0.0023874	0.410121	0.0527115		15337	0.131872	0.167145	-0.195726	0.45947	0.43013
Total lipids in chylomicrons and extremely large VLDL	15342	0.130247	0.0531122	0.0261489	0.234345	0.0141947		15337	0.0767288	0.0937867	-0.10709	0.260547	0.413289		15367	0.201789	0.106384	-0.0067202	0.410298	0.057855		15337	0.132281	0.169064	-0.199078	0.463641	0.43396
Phospholipids in chylomicrons and extremely large VLDL	15342	0.131572	0.0520107	0.0296327	0.233511	0.0114158		15337	0.0722166	0.0917844	-0.107678	0.252111	0.431395		15367	0.210569	0.104243	0.0062561	0.414881	0.0433856		15337	0.146464	0.16563	-0.178165	0.471093	0.376542
Cholesterol in chylomicrons and extremely large VLDL	15342	0.0887869	0.0514318	-0.0120176	0.189591	0.0842928		15337	0.0225514	0.0905698	-0.154962	0.200065	0.803365		15367	0.177448	0.102342	-0.0231374	0.378034	0.0829388		15337	0.162812	0.163098	-0.156854	0.482478	0.31816
Cholesteryl esters in chylomicrons and extremely large VLDL	15342	0.0689199	0.0513279	-0.0316809	0.169521	0.179357		15337	0.0042133	0.0903153	-0.172802	0.181228	0.962792		15367	0.155102	0.101805	-0.0444318	0.354636	0.127628		15337	0.15876	0.162427	-0.159591	0.47711	0.328359
Free cholesterol in chylomicrons and extremely large VLDL	15342	0.111692	0.0517189	0.010325	0.213059	0.0308036		15337	0.0443671	0.0911593	-0.134302	0.223036	0.626472		15367	0.202333	0.103301	-0.0001341	0.4048	0.0501519		15337	0.165844	0.164377	-0.156328	0.488016	0.313009
Triglycerides in chylomicrons and extremely large VLDL	15342	0.141546	0.0540711	0.0355689	0.247524	0.0088504		15337	0.0942088	0.0955411	-0.0930482	0.281466	0.324106		15367	0.204872	0.108385	-0.0075597	0.417303	0.0587291		15337	0.117354	0.172123	-0.220002	0.454709	0.495365
Concentration of very large VLDL particles	15342	0.111682	0.0515836	0.0105796	0.212783	0.0303831		15337	0.0625222	0.0903016	-0.114466	0.23951	0.488704		15367	0.173505	0.102347	-0.0270925	0.374101	0.0900275		15337	0.12083	0.162246	-0.197166	0.438825	0.456433
Total lipids in very large VLDL	15342	0.108097	0.0519019	0.0063714	0.209823	0.0372765		15337	0.0517466	0.0907876	-0.126194	0.229687	0.568695		15367	0.180756	0.102771	-0.0206715	0.382184	0.0786076		15337	0.138474	0.163017	-0.181034	0.457982	0.395634
Phospholipids in very large VLDL	15342	0.0895875	0.0514108	-0.0111758	0.190351	0.0814068		15337	0.036845	0.0900539	-0.139657	0.213347	0.682434		15367	0.15701	0.101872	-0.0426543	0.356675	0.123254		15337	0.129377	0.161748	-0.187642	0.446397	0.423785
Cholesterol in very large VLDL	15342	0.0224664	0.051014	-0.0775192	0.122452	0.659649		15337	-0.0322903	0.0892198	-0.207158	0.142577	0.717413		15367	0.0915326	0.100284	-0.10502	0.288085	0.361382		15337	0.133016	0.159749	-0.180087	0.446118	0.405039
Cholesteryl esters in very large VLDL	15342	-0.0227055	0.05114	-0.122938	0.0775271	0.657052		15337	-0.0758917	0.0893304	-0.250976	0.0991927	0.395569		15367	0.0433412	0.0999883	-0.152632	0.239315	0.664679		15337	0.1282	0.159492	-0.184398	0.440799	0.42151
Free cholesterol in very large VLDL	15342	0.0676986	0.0512742	-0.0327969	0.168194	0.186726		15337	0.0130427	0.0898099	-0.162982	0.189067	0.884533		15367	0.137692	0.101411	-0.0610701	0.336454	0.17454		15337	0.133788	0.161227	-0.182211	0.449787	0.406645
Triglycerides in very large VLDL	15342	0.141038	0.0526206	0.0379034	0.244172	0.0073561		15337	0.0844419	0.0920013	-0.0958772	0.264761	0.358706		15367	0.214736	0.10431	0.0102929	0.41918	0.0395287		15337	0.139688	0.165183	-0.184064	0.463439	0.397745
Concentration of large VLDL particles	15342	0.0846135	0.0517139	-0.016744	0.185971	0.101801		15337	0.0284316	0.0903019	-0.148557	0.20542	0.752875		15367	0.155831	0.102017	-0.0441189	0.35578	0.126637		15337	0.137602	0.161925	-0.179765	0.454969	0.395443
Total lipids in large VLDL	15342	0.0746382	0.0520688	-0.0274147	0.176691	0.151728		15337	0.0101582	0.0907456	-0.1677	0.188016	0.91087		15367	0.158545	0.102361	-0.0420796	0.35917	0.121412		15337	0.158091	0.162564	-0.160529	0.47671	0.33081
Phospholipids in large VLDL	15342	0.0880284	0.051016	-0.0119611	0.188018	0.0844363		15337	0.0381689	0.0890852	-0.136435	0.212773	0.668321		15367	0.149862	0.100831	-0.047763	0.347487	0.137208		15337	0.122249	0.159858	-0.191066	0.435564	0.444429
Cholesterol in large VLDL	15342	0.0170183	0.0509504	-0.0828428	0.116879	0.738367		15337	-0.0463043	0.0889588	-0.22066	0.128052	0.602706		15367	0.0981122	0.099965	-0.0978156	0.29404	0.326363		15337	0.154117	0.159241	-0.15799	0.466224	0.333132
Cholesteryl esters in large VLDL	15342	-0.0383383	0.0512356	-0.138758	0.0620815	0.454294		15337	-0.112027	0.0896166	-0.287672	0.0636187	0.211276		15367	0.058465	0.0999977	-0.137527	0.254457	0.558774		15337	0.179028	0.160008	-0.134582	0.492638	0.263196
Free cholesterol in large VLDL	15342	0.0684375	0.0509105	-0.0313453	0.16822	0.178861		15337	0.0165254	0.0888797	-0.157676	0.190726	0.8525		15367	0.132637	0.100443	-0.0642283	0.329502	0.186663		15337	0.126643	0.159407	-0.185788	0.439075	0.426923
Triglycerides in large VLDL	15342	0.0962126	0.0533303	-0.0083128	0.200738	0.0712171		15337	0.0269502	0.092798	-0.15493	0.208831	0.771496		15367	0.188322	0.104547	-0.0165868	0.393231	0.071654		15337	0.1704	0.165945	-0.154847	0.495647	0.304495
Concentration of medium VLDL particles	15342	-0.123519	0.053961	-0.22928	-0.0177569	0.0220774		15337	-0.177506	0.0942416	-0.362216	0.0072042	0.05963		15367	-0.0547321	0.104631	-0.259804	0.15034	0.600907		15337	0.128856	0.167366	-0.199175	0.456887	0.441356
Total lipids in medium VLDL	15342	-0.0787948	0.0536312	-0.18391	0.0263204	0.141779		15337	-0.139614	0.0937128	-0.323288	0.0440593	0.136274		15367	-0.0007065	0.104379	-0.205285	0.203872	0.994599		15337	0.146611	0.166892	-0.180491	0.473713	0.379685
Phospholipids in medium VLDL	15342	-0.135951	0.054216	-0.242212	-0.0296897	0.012156		15337	-0.184295	0.0947163	-0.369935	0.0013455	0.0516838		15367	-0.0751315	0.105222	-0.281364	0.131101	0.475211		15337	0.115049	0.168195	-0.214606	0.444705	0.49396
Cholesterol in medium VLDL	15342	-0.245309	0.0555701	-0.354224	-0.136393	1.01e-05		15337	-0.276205	0.0968093	-0.465948	-0.0864624	0.0043297		15367	-0.20732	0.107598	-0.418209	0.0035687	0.0540049		15337	0.0706903	0.171364	-0.265177	0.406558	0.679962
Cholesteryl esters in medium VLDL	15342	-0.285807	0.0560006	-0.395566	-0.176047	3.33e-07		15337	-0.299909	0.097202	-0.490421	-0.109396	0.0020327		15367	-0.270646	0.108528	-0.483358	-0.0579337	0.0126393		15337	0.029041	0.171979	-0.308032	0.366114	0.865904
Free cholesterol in medium VLDL	15342	-0.176162	0.0546216	-0.283218	-0.0691052	0.0012592		15337	-0.226867	0.0955067	-0.414057	-0.0396779	0.0175295		15367	-0.110978	0.1058	-0.318341	0.0963855	0.294204		15337	0.120215	0.169357	-0.211719	0.452149	0.477809
Triglycerides in medium VLDL	15342	0.0567282	0.0527059	-0.0465734	0.16003	0.281786		15337	-0.0140939	0.0918896	-0.194194	0.166006	0.878099		15367	0.149144	0.103367	-0.0534513	0.351738	0.14906		15337	0.173518	0.164462	-0.148822	0.495858	0.291397
Concentration of small VLDL particles	15342	-0.0130875	0.0523595	-0.11571	0.0895353	0.802623		15337	-0.056662	0.0914202	-0.235842	0.122518	0.535391		15367	0.0392962	0.102041	-0.160701	0.239294	0.700163		15337	0.10519	0.162629	-0.213557	0.423936	0.517756
Total lipids in small VLDL	15342	-0.0333473	0.0522184	-0.135693	0.0689988	0.523075		15337	-0.0824633	0.0911981	-0.261208	0.0962817	0.365878		15367	0.0272241	0.101717	-0.172138	0.226586	0.788973		15337	0.118326	0.162264	-0.199706	0.436358	0.465867
Phospholipids in small VLDL	15342	-0.111516	0.0535475	-0.216467	-0.0065645	0.0372917		15337	-0.148749	0.0933948	-0.3318	0.0343012	0.111229		15367	-0.0678521	0.103693	-0.271087	0.135383	0.512884		15337	0.0875533	0.165425	-0.236673	0.411779	0.596622
Cholesterol in small VLDL	15342	-0.133727	0.0535662	-0.238715	-0.0287392	0.0125432		15337	-0.162467	0.0932813	-0.345295	0.0203608	0.0815626		15367	-0.101768	0.103435	-0.304497	0.100961	0.325172		15337	0.0663763	0.164847	-0.256717	0.38947	0.687202
Cholesteryl esters in small VLDL	15342	-0.10766	0.0527939	-0.211134	-0.0041856	0.0414255		15337	-0.134479	0.0919629	-0.314723	0.0457648	0.143653		15367	-0.0787153	0.101983	-0.278599	0.121168	0.440206		15337	0.0619926	0.16253	-0.256561	0.380546	0.70289
Free cholesterol in small VLDL	15342	-0.176731	0.0547741	-0.284086	-0.0693757	0.001253		15337	-0.208248	0.0953962	-0.395221	-0.0212746	0.0290375		15367	-0.140132	0.105816	-0.347527	0.0672633	0.185403		15337	0.0727004	0.168649	-0.257846	0.403247	0.666414
Triglycerides in small VLDL	15342	0.0978687	0.0518608	-0.0037766	0.199514	0.0591412		15337	0.0349034	0.0907496	-0.142962	0.212769	0.700525		15367	0.179622	0.102643	-0.0215541	0.380797	0.0801231		15337	0.155207	0.16304	-0.164345	0.474759	0.341118
Concentration of very small VLDL particles	15342	-0.143117	0.0545006	-0.249937	-0.036298	0.0086401		15337	-0.17142	0.0953418	-0.358286	0.015447	0.0721854		15367	-0.106148	0.104355	-0.31068	0.0983832	0.309064		15337	0.066483	0.167343	-0.261503	0.394469	0.691156
Total lipids in very small VLDL	15342	-0.143187	0.053812	-0.248657	-0.037718	0.0077935		15337	-0.178559	0.0942799	-0.363344	0.0062265	0.0582354		15367	-0.0948374	0.10314	-0.296988	0.107314	0.357834		15337	0.0847374	0.165632	-0.239895	0.40937	0.60893
Phospholipids in very small VLDL	15342	-0.101578	0.0536403	-0.206711	0.0035555	0.0582676		15337	-0.125929	0.0943131	-0.310779	0.0589211	0.181803		15367	-0.070579	0.103102	-0.272655	0.131497	0.493623		15337	0.0580357	0.165756	-0.26684	0.382911	0.726243
Cholesterol in very small VLDL	15342	-0.246391	0.0549207	-0.354033	-0.138748	7.25e-06		15337	-0.288036	0.0959443	-0.476083	-0.0999885	0.0026811		15367	-0.185702	0.105119	-0.391731	0.0203272	0.0772969		15337	0.0990271	0.168527	-0.231279	0.429333	0.556798
Cholesteryl esters in very small VLDL	15342	-0.274144	0.0550571	-0.382054	-0.166235	6.38e-07		15337	-0.313194	0.0959847	-0.501321	-0.125067	0.0011026		15367	-0.216071	0.10549	-0.422827	-0.0093146	0.0405343		15337	0.0925227	0.168748	-0.238218	0.423263	0.583494
Free cholesterol in very small VLDL	15342	-0.170031	0.0543194	-0.276496	-0.0635672	0.0017468		15337	-0.21613	0.0953695	-0.403051	-0.0292092	0.0234368		15367	-0.105637	0.103974	-0.309423	0.0981494	0.309635		15337	0.11041	0.167402	-0.217691	0.438512	0.50954
Triglycerides in very small VLDL	15342	0.104648	0.0520981	0.0025375	0.206759	0.0445721		15337	0.0846254	0.0920164	-0.0957235	0.264974	0.357742		15367	0.126054	0.103222	-0.0762582	0.328367	0.222014		15337	0.0500716	0.164692	-0.272719	0.372862	0.761104
Concentration of IDL particles	15342	-0.20648	0.0563989	-0.31702	-0.0959404	0.0002512		15337	-0.204126	0.0980958	-0.39639	-0.0118616	0.0374447		15367	-0.213944	0.108884	-0.427353	-0.0005348	0.0494287		15337	-0.0116122	0.173055	-0.350793	0.327569	0.946501
Total lipids in IDL	15342	-0.278485	0.0560206	-0.388284	-0.168687	6.66e-07		15337	-0.290486	0.0965812	-0.479782	-0.101191	0.0026324		15367	-0.262623	0.108179	-0.47465	-0.0505952	0.0151965		15337	0.0244037	0.170614	-0.309993	0.358801	0.886263
Phospholipids in IDL	15342	-0.282737	0.0555513	-0.391616	-0.173858	3.59e-07		15337	-0.287978	0.0960339	-0.476201	-0.0997548	0.0027113		15367	-0.277264	0.107352	-0.48767	-0.0668582	0.0098014		15337	0.0082217	0.16956	-0.324109	0.340553	0.961327
Cholesterol in IDL	15342	-0.296929	0.0562087	-0.407096	-0.186762	1.27e-07		15337	-0.313839	0.0969141	-0.503787	-0.123891	0.0012024		15367	-0.273057	0.10878	-0.486262	-0.0598512	0.0120674		15337	0.0360848	0.171485	-0.30002	0.37219	0.833336
Cholesteryl esters in IDL	15342	-0.294704	0.0560333	-0.404527	-0.184881	1.44e-07		15337	-0.308503	0.0965549	-0.497748	-0.119259	0.0013978		15367	-0.275227	0.108543	-0.487967	-0.0624879	0.0112234		15337	0.0287016	0.170949	-0.306351	0.363755	0.866665
Free cholesterol in IDL	15342	-0.296842	0.0566308	-0.407836	-0.185848	1.59e-07		15337	-0.322176	0.0979083	-0.514072	-0.130279	0.0009998		15367	-0.261061	0.109461	-0.475601	-0.046522	0.0170803		15337	0.0561718	0.173079	-0.283058	0.395401	0.745526
Triglycerides in IDL	15342	0.0747732	0.0525866	-0.0282946	0.177841	0.155054		15337	0.0943497	0.0931552	-0.0882311	0.276931	0.311145		15367	0.0399855	0.1038	-0.163459	0.24343	0.700078		15337	-0.0476789	0.166034	-0.373099	0.277741	0.773987
Concentration of large LDL particles	15342	-0.209681	0.0558947	-0.319233	-0.100129	0.0001759		15337	-0.176469	0.0972244	-0.367026	0.0140873	0.0695132		15367	-0.267545	0.109694	-0.48254	-0.052549	0.0147273		15337	-0.086684	0.172866	-0.425494	0.252126	0.616052
Total lipids in large LDL	15342	-0.247901	0.0563723	-0.358389	-0.137413	1.09e-05		15337	-0.242196	0.097452	-0.433198	-0.0511934	0.0129449		15367	-0.263809	0.109867	-0.479145	-0.0484742	0.0163426		15337	-0.0202069	0.172857	-0.359	0.318586	0.906939
Phospholipids in large LDL	15342	-0.256277	0.0568714	-0.367743	-0.144811	6.6e-06		15337	-0.263815	0.0981872	-0.456259	-0.071372	0.0072127		15367	-0.25227	0.110229	-0.468316	-0.0362243	0.0221032		15337	0.011969	0.173769	-0.328613	0.35255	0.945086
Cholesterol in large LDL	15342	-0.263354	0.0562673	-0.373635	-0.153072	2.86e-06		15337	-0.257462	0.0974099	-0.448382	-0.0665423	0.0082155		15367	-0.279245	0.110061	-0.494959	-0.0635301	0.0111745		15337	-0.0207433	0.173126	-0.360064	0.318577	0.904629
Cholesteryl esters in large LDL	15342	-0.248764	0.0561315	-0.35878	-0.138748	9.34e-06		15337	-0.243073	0.0972349	-0.43365	-0.052496	0.0124245		15367	-0.265177	0.109778	-0.480337	-0.0500163	0.0157102		15337	-0.0200955	0.172801	-0.358779	0.318588	0.907421
Free cholesterol in large LDL	15342	-0.295442	0.0564128	-0.406009	-0.184875	1.63e-07		15337	-0.28921	0.0975231	-0.480352	-0.098068	0.0030214		15367	-0.309456	0.110424	-0.525883	-0.0930293	0.0050718		15337	-0.0218332	0.173396	-0.361683	0.318017	0.899799
Triglycerides in large LDL	15342	0.086816	0.0531405	-0.0173375	0.190969	0.10232		15337	0.130329	0.0945408	-0.054968	0.315625	0.168036		15367	0.0148	0.105211	-0.191411	0.221011	0.888131		15337	-0.107634	0.168506	-0.437901	0.222632	0.522983
Concentration of medium LDL particles	15342	-0.20335	0.0562061	-0.313512	-0.093188	0.000297		15337	-0.245004	0.0974186	-0.435941	-0.0540672	0.0119045		15367	-0.151047	0.107696	-0.362127	0.0600324	0.160755		15337	0.0961056	0.171823	-0.240662	0.432874	0.575938
Total lipids in medium LDL	15342	-0.169926	0.0563461	-0.280363	-0.0594899	0.0025634		15337	-0.171747	0.0974442	-0.362735	0.0192398	0.0779816		15367	-0.178822	0.109125	-0.392702	0.0350584	0.101277		15337	-0.0018647	0.172378	-0.339719	0.335989	0.991369
Phospholipids in medium LDL	15342	-0.155329	0.0560857	-0.265255	-0.045403	0.0056144		15337	-0.132254	0.0972528	-0.322866	0.0583584	0.173863		15367	-0.201373	0.109295	-0.415587	0.0128414	0.0654063		15337	-0.0632222	0.172312	-0.400948	0.274504	0.71369
Cholesterol in medium LDL	15342	-0.193163	0.0566236	-0.304144	-0.082183	0.0006464		15337	-0.206973	0.097882	-0.398818	-0.0151278	0.0344713		15367	-0.183899	0.109444	-0.398405	0.0306067	0.0928975		15337	0.0274243	0.173117	-0.311879	0.366728	0.87413
Cholesteryl esters in medium LDL	15342	-0.171951	0.0562105	-0.282121	-0.0617801	0.0022204		15337	-0.198059	0.0971091	-0.388389	-0.0077283	0.0413954		15367	-0.145035	0.108234	-0.357171	0.0671003	0.180242		15337	0.0580812	0.171575	-0.2782	0.394363	0.734973
Free cholesterol in medium LDL	15342	-0.236845	0.0568912	-0.34835	-0.125341	3.14e-05		15337	-0.216343	0.0985846	-0.409565	-0.0231207	0.0282002		15367	-0.276075	0.111356	-0.49433	-0.0578209	0.0131675		15337	-0.0576105	0.175193	-0.400982	0.285761	0.742276
Triglycerides in medium LDL	15342	0.111219	0.0535639	0.0062357	0.216202	0.0378588		15337	0.145485	0.0954755	-0.0416434	0.332614	0.12756		15367	0.0506341	0.106739	-0.158571	0.259839	0.635235		15337	-0.0850162	0.170743	-0.419667	0.249635	0.618542
Concentration of small LDL particles	15342	-0.164144	0.0556571	-0.27323	-0.0550582	0.0031859		15337	-0.166658	0.0970535	-0.356879	0.0235636	0.0859473		15367	-0.170211	0.108365	-0.382603	0.042181	0.116249		15337	0.0003436	0.172177	-0.337117	0.337804	0.998408
Total lipids in small LDL	15342	-0.161673	0.056598	-0.272604	-0.0507435	0.0042831		15337	-0.121765	0.098505	-0.314831	0.0713014	0.216411		15367	-0.231266	0.110553	-0.447945	-0.0145869	0.0364466		15337	-0.104333	0.174553	-0.446451	0.237785	0.550031
Phospholipids in small LDL	15342	-0.151219	0.0569164	-0.262773	-0.0396652	0.007887		15337	-0.05445	0.0998977	-0.250246	0.141346	0.585714		15367	-0.303134	0.112001	-0.522651	-0.0836167	0.0067989		15337	-0.244074	0.177071	-0.591128	0.10298	0.168082
Cholesterol in small LDL	15342	-0.189046	0.0566586	-0.300095	-0.0779973	0.0008482		15337	-0.170736	0.0982742	-0.36335	0.0218774	0.0823257		15367	-0.226744	0.110325	-0.442978	-0.0105101	0.0398569		15337	-0.0515724	0.174153	-0.392906	0.289762	0.767129
Cholesteryl esters in small LDL	15342	-0.166947	0.0561449	-0.276989	-0.0569048	0.0029443		15337	-0.164888	0.097351	-0.355692	0.0259168	0.090314		15367	-0.181398	0.109067	-0.395167	0.0323701	0.0962775		15337	-0.0111039	0.172477	-0.349152	0.326944	0.948668
Free cholesterol in small LDL	15342	-0.226588	0.0570157	-0.338337	-0.114839	7.06e-05		15337	-0.167288	0.0993013	-0.361914	0.0273394	0.0920569		15367	-0.321644	0.11214	-0.541435	-0.101853	0.0041278		15337	-0.152988	0.176645	-0.499206	0.19323	0.386449
Triglycerides in small LDL	15342	0.111822	0.0534109	0.0071384	0.216505	0.0362944		15337	0.110525	0.0948979	-0.075471	0.296522	0.24415		15367	0.104104	0.107072	-0.105754	0.313961	0.330912		15337	0.0031318	0.170639	-0.331314	0.337578	0.985357
Concentration of very large HDL particles	15342	-0.25893	0.0437484	-0.344675	-0.173185	3.25e-09		15337	-0.258246	0.0745936	-0.404447	-0.112046	0.0005361		15367	-0.247618	0.0863733	-0.416907	-0.0783296	0.004146		15337	-0.0015793	0.133642	-0.263513	0.260354	0.990571
Total lipids in very large HDL	15342	-0.246272	0.0433645	-0.331265	-0.161279	1.35e-08		15337	-0.242802	0.0737667	-0.387382	-0.0982217	0.0009966		15367	-0.237862	0.0855252	-0.405488	-0.0702355	0.005416		15337	-0.0079371	0.132235	-0.267113	0.251239	0.952138
Phospholipids in very large HDL	15342	-0.232508	0.0432327	-0.317243	-0.147774	7.53e-08		15337	-0.236297	0.0737976	-0.380937	-0.0916561	0.001365		15367	-0.213069	0.0851972	-0.380053	-0.046086	0.0123879		15337	0.0103832	0.132129	-0.248584	0.26935	0.937364
Cholesterol in very large HDL	15342	-0.263514	0.0436111	-0.34899	-0.178038	1.52e-09		15337	-0.248069	0.073869	-0.39285	-0.103289	0.0007844		15367	-0.272979	0.0862804	-0.442085	-0.103872	0.0015569		15337	-0.0381013	0.132813	-0.29841	0.222208	0.774205
Cholesteryl esters in very large HDL	15342	-0.267477	0.0430897	-0.351932	-0.183023	5.38e-10		15337	-0.261328	0.0732619	-0.404919	-0.117737	0.000361		15367	-0.263412	0.0854776	-0.430945	-0.0958787	0.0020586		15337	-0.0153893	0.131732	-0.273579	0.242801	0.907
Free cholesterol in very large HDL	15342	-0.238468	0.0463209	-0.329255	-0.14768	2.63e-07		15337	-0.188106	0.0780064	-0.340996	-0.0352163	0.0158906		15367	-0.299243	0.0908172	-0.477242	-0.121245	0.0009842		15337	-0.123397	0.139964	-0.39772	0.150927	0.377976
Triglycerides in very large HDL	15342	-0.0296846	0.0536647	-0.134865	0.0754963	0.580161		15337	-0.0646346	0.0950263	-0.250883	0.121614	0.496393		15367	0.0205875	0.106195	-0.187551	0.228726	0.846281		15337	0.0874832	0.170023	-0.245756	0.420723	0.606877
Concentration of large HDL particles	15342	-0.251443	0.0422345	-0.334221	-0.168664	2.62e-09		15337	-0.30703	0.0741478	-0.452357	-0.161703	3.46e-05		15367	-0.156535	0.0845322	-0.322215	0.0091456	0.0640584		15337	0.136873	0.132601	-0.12302	0.396766	0.30197
Total lipids in large HDL	15342	-0.234216	0.0422025	-0.316931	-0.151501	2.86e-08		15337	-0.285715	0.0738362	-0.430431	-0.140998	0.000109		15367	-0.144902	0.0842792	-0.310086	0.020282	0.0855577		15337	0.127188	0.13205	-0.131625	0.386001	0.335456
Phospholipids in large HDL	15342	-0.214512	0.0424959	-0.297803	-0.131222	4.47e-07		15337	-0.270915	0.0743923	-0.416721	-0.125108	0.0002708		15367	-0.118019	0.0846843	-0.283997	0.0479591	0.163427		15337	0.139573	0.132901	-0.120909	0.400055	0.293625
Cholesterol in large HDL	15342	-0.2514	0.042088	-0.333891	-0.168909	2.33e-09		15337	-0.29176	0.0733806	-0.435584	-0.147937	7.01e-05		15367	-0.178391	0.0842511	-0.343521	-0.0132624	0.0342277		15337	0.0993019	0.131532	-0.158496	0.3571	0.450271
Cholesteryl esters in large HDL	15342	-0.253682	0.0420712	-0.33614	-0.171224	1.64e-09		15337	-0.295861	0.0735396	-0.439996	-0.151726	5.74e-05		15367	-0.178046	0.0843794	-0.343427	-0.0126657	0.0348525		15337	0.103666	0.13185	-0.154756	0.362088	0.431726
Free cholesterol in large HDL	15342	-0.241354	0.0423743	-0.324407	-0.158302	1.23e-08		15337	-0.275068	0.073256	-0.418647	-0.131489	0.0001734		15367	-0.178076	0.0842316	-0.343167	-0.0129853	0.0345045		15337	0.0833256	0.131168	-0.173759	0.340411	0.52526
Triglycerides in large HDL	15342	-0.0779825	0.0507404	-0.177432	0.0214669	0.12432		15337	-0.186211	0.0905806	-0.363745	-0.0086759	0.0398071		15367	0.084538	0.100151	-0.111754	0.28083	0.398609		15337	0.269084	0.161546	-0.0475398	0.585707	0.0957766
Concentration of medium HDL particles	15342	-0.181331	0.0488141	-0.277005	-0.0856576	0.0002034		15337	-0.319847	0.0875364	-0.491415	-0.148279	0.0002583		15367	0.029217	0.096054	-0.159045	0.217479	0.760997		15337	0.340029	0.154809	0.0366088	0.643449	0.0280604
Total lipids in medium HDL	15342	-0.154506	0.0495585	-0.251639	-0.0573732	0.001823		15337	-0.294702	0.0886272	-0.468408	-0.120996	0.0008836		15367	0.0581143	0.0973033	-0.132597	0.248825	0.550341		15337	0.344597	0.156791	0.0372924	0.651901	0.0279625
Phospholipids in medium HDL	15342	-0.122606	0.0503148	-0.221222	-0.0239912	0.0148185		15337	-0.266149	0.0897549	-0.442065	-0.0902323	0.003024		15367	0.094651	0.0986445	-0.0986885	0.287991	0.337298		15337	0.353446	0.15896	0.0418895	0.665002	0.026183
Cholesterol in medium HDL	15342	-0.193505	0.0482225	-0.28802	-0.0989909	6e-05		15337	-0.314783	0.0862476	-0.483825	-0.14574	0.0002625		15367	-0.0076276	0.0951226	-0.194065	0.178809	0.936088		15337	0.297227	0.152593	-0.0018499	0.596304	0.051434
Cholesteryl esters in medium HDL	15342	-0.191841	0.0484837	-0.286867	-0.0968143	7.6e-05		15337	-0.313922	0.0868274	-0.484101	-0.143744	0.0002998		15367	-0.0048695	0.0956798	-0.192399	0.18266	0.95941		15337	0.299102	0.153578	-0.0019045	0.600109	0.0514672
Free cholesterol in medium HDL	15342	-0.195883	0.0474922	-0.288967	-0.1028	3.71e-05		15337	-0.311329	0.0843766	-0.476704	-0.145954	0.0002245		15367	-0.018391	0.0934316	-0.201514	0.164732	0.843953		15337	0.283318	0.149456	-0.0096105	0.576246	0.0580049
Triglycerides in medium HDL	15342	0.0660924	0.0521214	-0.0360637	0.168249	0.204781		15337	-0.0536298	0.0918151	-0.233584	0.126324	0.559148		15367	0.237408	0.103234	0.0350742	0.439743	0.0214641		15337	0.296584	0.165179	-0.0271614	0.62033	0.0725696
Concentration of small HDL particles	15342	-0.0893395	0.055982	-0.199062	0.0203833	0.11052		15337	-0.208965	0.0966611	-0.398418	-0.0195131	0.0306308		15367	0.0771713	0.106794	-0.132142	0.286484	0.469916		15337	0.289489	0.170159	-0.0440176	0.622996	0.0888905
Total lipids in small HDL	15342	-0.0453649	0.0553311	-0.153812	0.063082	0.412284		15337	-0.188421	0.0958831	-0.376349	-0.0004937	0.0494011		15367	0.157575	0.105933	-0.0500487	0.3652	0.136881		15337	0.349121	0.169348	0.0172059	0.681037	0.0392492
Phospholipids in small HDL	15342	-0.0369952	0.0550913	-0.144972	0.0709817	0.501886		15337	-0.193709	0.0959513	-0.38177	-0.0056476	0.0435056		15367	0.188022	0.105806	-0.0193534	0.395397	0.0755601		15337	0.383815	0.169681	0.0512472	0.716383	0.0236983
Cholesterol in small HDL	15342	-0.106785	0.0560089	-0.21656	0.0029908	0.0565769		15337	-0.221374	0.097006	-0.411503	-0.0312461	0.0224853		15367	0.0539883	0.107047	-0.15582	0.263797	0.614021		15337	0.277043	0.170666	-0.0574569	0.611543	0.104525
Cholesteryl esters in small HDL	15342	-0.0961753	0.056045	-0.206021	0.0136709	0.0861553		15337	-0.2083	0.0970984	-0.398609	-0.0179906	0.0319332		15367	0.0605363	0.107031	-0.149241	0.270313	0.571669		15337	0.270724	0.170715	-0.0638722	0.60532	0.11278
Free cholesterol in small HDL	15342	-0.122093	0.0546547	-0.229214	-0.0149722	0.0254893		15337	-0.227029	0.0947496	-0.412735	-0.0413236	0.0165706		15367	0.0268953	0.105145	-0.179185	0.232975	0.798111		15337	0.254752	0.167341	-0.0732304	0.582733	0.127921
Triglycerides in small HDL	15342	0.158418	0.050348	0.0597381	0.257099	0.0016525		15337	0.100394	0.0879309	-0.0719478	0.272735	0.253565		15367	0.232629	0.100382	0.0358844	0.429374	0.0204797		15337	0.143427	0.158648	-0.167518	0.454372	0.365965
Phospholipids to total lipids ratio in chylomicrons and extremely large VLDL	15036	0.0773275	0.0444559	-0.0098044	0.164459	0.0819607		15031	0.0343656	0.0772218	-0.116986	0.185718	0.656302		15060	0.127708	0.087562	-0.0439107	0.299326	0.144707		15031	0.101474	0.138311	-0.16961	0.372558	0.463153
Cholesterol to total lipids ratio in chylomicrons and extremely large VLDL	15036	-0.100764	0.0487436	-0.196299	-0.0052278	0.038714		15031	-0.11561	0.0870913	-0.286306	0.0550856	0.184357		15060	-0.0833425	0.0973949	-0.274233	0.107548	0.392154		15031	0.0318767	0.155927	-0.273735	0.337489	0.838015
Cholesteryl esters to total lipids ratio in chylomicrons and extremely large VLDL	15036	-0.119255	0.0472573	-0.211877	-0.0266324	0.0116185		15031	-0.126641	0.0860524	-0.2953	0.0420189	0.14111		15060	-0.112519	0.0944119	-0.297563	0.0725247	0.233343		15031	0.0138372	0.15336	-0.286744	0.314418	0.928107
Free cholesterol to total lipids ratio in chylomicrons and extremely large VLDL	15036	-0.0443167	0.0513347	-0.144931	0.0562974	0.387978		15031	-0.0692659	0.089279	-0.244249	0.105718	0.437845		15060	-0.0115476	0.1022	-0.211857	0.188761	0.910039		15031	0.0572228	0.160644	-0.257634	0.37208	0.721685
Triglycerides to total lipids ratio in chylomicrons and extremely large VLDL	15036	0.0641042	0.0506273	-0.0351236	0.163332	0.205443		15031	0.0912243	0.0890142	-0.0832403	0.265689	0.305444		15060	0.0322898	0.100706	-0.165091	0.22967	0.748488		15031	-0.0612311	0.159596	-0.374033	0.251571	0.701228
Phospholipids to total lipids ratio in very large VLDL	15261	-0.0442772	0.0426322	-0.127835	0.0392803	0.298997		15256	0.0271279	0.0759855	-0.121801	0.176057	0.721081		15286	-0.158558	0.0869584	-0.328993	0.0118774	0.0682463		15256	-0.177291	0.137336	-0.446464	0.0918827	0.196729
Cholesterol to total lipids ratio in very large VLDL	15261	-0.164146	0.045413	-0.253154	-0.0751381	0.0003009		15256	-0.0507425	0.0784293	-0.204461	0.102976	0.517643		15286	-0.323385	0.0909141	-0.501573	-0.145196	0.0003751		15256	-0.282359	0.142117	-0.560904	-0.003814	0.0469444
Cholesteryl esters to total lipids ratio in very large VLDL	15261	-0.157451	0.044886	-0.245426	-0.0694763	0.0004518		15256	-0.0546252	0.0780834	-0.207666	0.0984154	0.484193		15286	-0.302503	0.0904473	-0.479776	-0.125229	0.0008243		15256	-0.256515	0.141858	-0.534551	0.0215213	0.070567
Free cholesterol to total lipids ratio in very large VLDL	15261	-0.159316	0.0471492	-0.251727	-0.0669056	0.0007275		15256	-0.0271166	0.0799516	-0.183819	0.129586	0.734488		15286	-0.342471	0.0917182	-0.522235	-0.162707	0.0001885		15256	-0.327329	0.142447	-0.60652	-0.0481379	0.0215675
Triglycerides to total lipids ratio in very large VLDL	15261	0.175501	0.0481645	0.0811005	0.269902	0.0002687		15256	0.0408324	0.082211	-0.120298	0.201963	0.619416		15286	0.36921	0.0941759	0.184628	0.553791	8.84e-05		15256	0.335143	0.146988	0.0470516	0.623234	0.0226036
Phospholipids to total lipids ratio in large VLDL	15342	0.0924099	0.0431058	0.007924	0.176896	0.0320496		15337	0.115781	0.0765843	-0.0343218	0.265883	0.130583		15367	0.0398449	0.0853773	-0.127492	0.207181	0.64072		15337	-0.0589401	0.13547	-0.324456	0.206576	0.663505
Cholesterol to total lipids ratio in large VLDL	15342	-0.142976	0.0552226	-0.25121	-0.0347413	0.0096233		15337	-0.0564327	0.0936009	-0.239887	0.127022	0.54657		15367	-0.270938	0.1047	-0.476147	-0.0657296	0.0096605		15337	-0.217241	0.164442	-0.53954	0.105059	0.186474
Cholesteryl esters to total lipids ratio in large VLDL	15342	-0.190316	0.0540059	-0.296166	-0.0844665	0.0004251		15337	-0.141932	0.0909406	-0.320172	0.0363082	0.118592		15367	-0.258326	0.102695	-0.459605	-0.0570467	0.0118877		15337	-0.122918	0.160053	-0.436617	0.19078	0.442496
Free cholesterol to total lipids ratio in large VLDL	15342	0.0314683	0.0502408	-0.0670019	0.129939	0.531086		15337	0.180588	0.0898001	0.0045831	0.356593	0.0443254		15367	-0.197907	0.098477	-0.390918	-0.0048955	0.0444655		15337	-0.370634	0.158566	-0.681418	-0.0598507	0.0194177
Triglycerides to total lipids ratio in large VLDL	15342	0.0497937	0.0508226	-0.0498167	0.149404	0.327207		15337	-0.0269197	0.0886835	-0.200736	0.146897	0.761472		15367	0.173799	0.0964455	-0.015231	0.362829	0.0715389		15337	0.192728	0.154438	-0.109965	0.495421	0.212057
Phospholipids to total lipids ratio in medium VLDL	15342	-0.284503	0.0617107	-0.405454	-0.163552	4.02e-06		15337	-0.246316	0.10645	-0.454955	-0.0376781	0.0206724		15367	-0.339343	0.117806	-0.570238	-0.108448	0.0039701		15337	-0.0994605	0.186511	-0.465015	0.266094	0.593847
Cholesterol to total lipids ratio in medium VLDL	15342	-0.311469	0.0582632	-0.425662	-0.197275	9e-08		15337	-0.282218	0.0994975	-0.47723	-0.0872067	0.004562		15367	-0.34766	0.112192	-0.567553	-0.127767	0.0019432		15337	-0.0769148	0.175603	-0.42109	0.267261	0.661384
Cholesteryl esters to total lipids ratio in medium VLDL	15342	-0.308082	0.057539	-0.420857	-0.195308	8.59e-08		15337	-0.272581	0.0978593	-0.464382	-0.0807807	0.0053455		15367	-0.352931	0.110768	-0.570033	-0.135829	0.0014415		15337	-0.0919957	0.172827	-0.430731	0.24674	0.59452
Free cholesterol to total lipids ratio in medium VLDL	15342	-0.310482	0.0600838	-0.428244	-0.19272	2.37e-07		15337	-0.300321	0.104022	-0.5042	-0.0964416	0.0038882		15367	-0.320379	0.115811	-0.547364	-0.0933942	0.0056678		15337	-0.030636	0.183255	-0.389809	0.328537	0.867231
Triglycerides to total lipids ratio in medium VLDL	15342	0.310543	0.059091	0.194727	0.426359	1.48e-07		15337	0.278904	0.10103	0.080889	0.476919	0.0057694		15367	0.351328	0.113543	0.128788	0.573868	0.0019732		15337	0.0829905	0.178036	-0.265953	0.431934	0.641111
Phospholipids to total lipids ratio in small VLDL	15342	-0.264545	0.0553666	-0.373061	-0.156029	1.77e-06		15337	-0.212018	0.0947929	-0.397809	-0.0262274	0.0253096		15367	-0.338961	0.108107	-0.550847	-0.127074	0.0017162		15337	-0.133771	0.169062	-0.465126	0.197584	0.428795
Cholesterol to total lipids ratio in small VLDL	15342	-0.251086	0.0583492	-0.365449	-0.136724	1.68e-05		15337	-0.194906	0.0999995	-0.390902	0.0010891	0.0512867		15367	-0.33201	0.112511	-0.552527	-0.111494	0.0031682		15337	-0.143217	0.176794	-0.489727	0.203292	0.417894
Cholesteryl esters to total lipids ratio in small VLDL	15342	-0.191192	0.0585754	-0.305997	-0.0763861	0.0010984		15337	-0.128718	0.100606	-0.325902	0.0684667	0.200748		15367	-0.283081	0.111836	-0.502274	-0.0638871	0.0113666		15337	-0.158997	0.176713	-0.505347	0.187354	0.368256
Free cholesterol to total lipids ratio in small VLDL	15342	-0.291132	0.0553414	-0.399599	-0.182665	1.44e-07		15337	-0.250377	0.0948024	-0.436186	-0.0645674	0.0082653		15367	-0.347488	0.108269	-0.559692	-0.135285	0.0013297		15337	-0.104224	0.169186	-0.435822	0.227374	0.537872
Triglycerides to total lipids ratio in small VLDL	15342	0.259427	0.0576329	0.146468	0.372385	6.75e-06		15337	0.203459	0.0987265	0.009959	0.39696	0.0393184		15367	0.339655	0.111568	0.120986	0.558324	0.0023316		15337	0.142632	0.17502	-0.200401	0.485666	0.415102
Phospholipids to total lipids ratio in very small VLDL	15342	0.379294	0.0583172	0.264995	0.493594	7.82e-11		15337	0.469375	0.101686	0.270074	0.668677	3.91e-06		15367	0.236663	0.113641	0.0139303	0.459396	0.0372927		15337	-0.218603	0.18083	-0.573022	0.135817	0.226706
Cholesterol to total lipids ratio in very small VLDL	15342	-0.397234	0.0595613	-0.513972	-0.280496	2.57e-11		15337	-0.422928	0.103426	-0.625639	-0.220216	4.33e-05		15367	-0.350453	0.116292	-0.578381	-0.122525	0.002582		15337	0.0598252	0.184025	-0.300858	0.420508	0.745111
Cholesteryl esters to total lipids ratio in very small VLDL	15342	-0.405174	0.0588842	-0.520585	-0.289763	5.95e-12		15337	-0.419733	0.101627	-0.618918	-0.220548	3.63e-05		15367	-0.373942	0.114651	-0.598654	-0.149229	0.001108		15337	0.0328429	0.180706	-0.321335	0.387021	0.855781
Free cholesterol to total lipids ratio in very small VLDL	15342	-0.241528	0.0625953	-0.364212	-0.118843	0.0001141		15337	-0.337653	0.112688	-0.558518	-0.116789	0.0027323		15367	-0.0991571	0.124656	-0.343479	0.145164	0.426355		15337	0.231123	0.20141	-0.163634	0.625879	0.251166
Triglycerides to total lipids ratio in very small VLDL	15342	0.36592	0.06007	0.248185	0.483655	1.12e-09		15337	0.375604	0.104315	0.171151	0.580057	0.0003174		15367	0.343726	0.117339	0.113747	0.573706	0.0033967		15337	-0.0206585	0.185689	-0.384602	0.343285	0.911415
Phospholipids to total lipids ratio in IDL	15342	0.105008	0.0615176	-0.0155643	0.22558	0.0878298		15337	0.165814	0.108292	-0.0464352	0.378063	0.125727		15367	0.0130177	0.121576	-0.225266	0.251302	0.914729		15337	-0.145076	0.193717	-0.524755	0.234603	0.453914
Cholesterol to total lipids ratio in IDL	15342	-0.364707	0.0634875	-0.48914	-0.240274	9.22e-09		15337	-0.440771	0.111642	-0.659585	-0.221958	7.88e-05		15367	-0.250195	0.124463	-0.494137	-0.0062526	0.0444099		15337	0.179874	0.19883	-0.209825	0.569573	0.365644
Cholesteryl esters to total lipids ratio in IDL	15342	-0.341257	0.0626907	-0.464128	-0.218385	5.22e-08		15337	-0.383142	0.109268	-0.597302	-0.168981	0.0004541		15367	-0.276242	0.122441	-0.516221	-0.0362629	0.0240624		15337	0.0984913	0.194509	-0.28274	0.479722	0.612605
Free cholesterol to total lipids ratio in IDL	15342	-0.232656	0.0634997	-0.357113	-0.108199	0.0002484		15337	-0.348915	0.114904	-0.574123	-0.123708	0.0023928		15367	-0.0621632	0.128031	-0.313099	0.188773	0.627299		15337	0.276209	0.20626	-0.128053	0.680472	0.180528
Triglycerides to total lipids ratio in IDL	15342	0.404218	0.0628898	0.280956	0.527479	1.3e-10		15337	0.47409	0.112205	0.254173	0.694007	2.39e-05		15367	0.299193	0.125937	0.0523609	0.546026	0.0175141		15337	-0.164755	0.201898	-0.560466	0.230957	0.414482
Phospholipids to total lipids ratio in large LDL	15342	-0.0300482	0.0586894	-0.145077	0.0849808	0.60866		15337	-0.0765126	0.10422	-0.28078	0.127755	0.462861		15367	0.0444715	0.120896	-0.192479	0.281423	0.712985		15337	0.113417	0.191182	-0.261293	0.488126	0.55302
Cholesterol to total lipids ratio in large LDL	15342	-0.333609	0.0587721	-0.4488	-0.218418	1.38e-08		15337	-0.397296	0.115987	-0.624627	-0.169964	0.000614		15367	-0.244959	0.132551	-0.504754	0.0148355	0.0645965		15337	0.14896	0.218432	-0.279159	0.577078	0.495271
Cholesteryl esters to total lipids ratio in large LDL	15342	-0.135607	0.0585429	-0.250349	-0.0208653	0.0205378		15337	-0.189124	0.111866	-0.408378	0.0301291	0.0909071		15367	-0.0698377	0.129124	-0.322916	0.18324	0.588605		15337	0.127404	0.210199	-0.284578	0.539387	0.54444
Free cholesterol to total lipids ratio in large LDL	15342	-0.340884	0.0584946	-0.455531	-0.226237	5.62e-09		15337	-0.378694	0.10616	-0.586763	-0.170625	0.0003608		15367	-0.279633	0.120478	-0.515765	-0.043501	0.020285		15337	0.0862356	0.192674	-0.291399	0.46387	0.654462
Triglycerides to total lipids ratio in large LDL	15342	0.359377	0.0604212	0.240953	0.4778	2.72e-09		15337	0.445708	0.115638	0.219062	0.672354	0.000116		15367	0.234926	0.130331	-0.020518	0.49037	0.0714614		15337	-0.203986	0.214208	-0.623826	0.215855	0.340957
Phospholipids to total lipids ratio in medium LDL	15342	0.168565	0.0562295	0.0583568	0.278772	0.0027194		15337	0.420724	0.10219	0.220435	0.621014	3.84e-05		15367	-0.207952	0.108465	-0.420538	0.0046346	0.0552081		15337	-0.622094	0.181787	-0.978389	-0.265798	0.0006214
Cholesterol to total lipids ratio in medium LDL	15342	-0.36619	0.0624069	-0.488505	-0.243875	4.42e-09		15337	-0.548608	0.116706	-0.777348	-0.319868	2.59e-06		15367	-0.098633	0.128612	-0.350708	0.153443	0.44314		15337	0.441288	0.212923	0.0239665	0.85861	0.0382166
Cholesteryl esters to total lipids ratio in medium LDL	15342	-0.105505	0.0560417	-0.215344	0.004335	0.0597532		15337	-0.303067	0.0979871	-0.495118	-0.111016	0.0019819		15367	0.180839	0.105289	-0.0255225	0.387201	0.0858771		15337	0.48581	0.173325	0.146099	0.82552	0.0050647
Free cholesterol to total lipids ratio in medium LDL	15342	-0.22791	0.0555835	-0.336852	-0.118968	4.13e-05		15337	-0.193418	0.0990541	-0.38756	0.0007247	0.0508614		15367	-0.275005	0.113323	-0.497114	-0.0528965	0.0152351		15337	-0.0914942	0.17997	-0.444228	0.26124	0.611182
Triglycerides to total lipids ratio in medium LDL	15342	0.312014	0.0604242	0.193585	0.430444	2.42e-07		15337	0.380329	0.110598	0.16356	0.597097	0.0005842		15367	0.215273	0.124758	-0.0292482	0.459793	0.0844331		15337	-0.158994	0.201873	-0.554657	0.236669	0.430934
Phospholipids to total lipids ratio in small LDL	15342	0.10351	0.0578721	-0.0099172	0.216937	0.0736793		15337	0.321093	0.100978	0.123181	0.519005	0.0014735		15367	-0.21099	0.108796	-0.424226	0.0022462	0.0524626		15337	-0.536043	0.17789	-0.884701	-0.187384	0.0025839
Cholesterol to total lipids ratio in small LDL	15342	-0.328681	0.0623225	-0.450831	-0.206532	1.34e-07		15337	-0.504777	0.111948	-0.724191	-0.285363	6.51e-06		15367	-0.0763668	0.121938	-0.315361	0.162627	0.531134		15337	0.424654	0.199099	0.034427	0.814881	0.0329348
Cholesteryl esters to total lipids ratio in small LDL	15342	-0.132708	0.0577999	-0.245994	-0.0194227	0.021676		15337	-0.347182	0.101462	-0.546044	-0.14832	0.0006221		15367	0.176749	0.108406	-0.0357233	0.389222	0.10301		15337	0.527864	0.178584	0.177846	0.877881	0.0031183
Free cholesterol to total lipids ratio in small LDL	15342	-0.193895	0.0576228	-0.306833	-0.0809562	0.0007657		15337	-0.144229	0.103676	-0.34743	0.0589734	0.164182		15367	-0.267362	0.118194	-0.499017	-0.0357071	0.023693		15337	-0.131186	0.188947	-0.501516	0.239144	0.487495
Triglycerides to total lipids ratio in small LDL	15342	0.264364	0.0585483	0.149612	0.379117	6.32e-06		15337	0.247035	0.105619	0.0400267	0.454044	0.0193386		15367	0.29188	0.120788	0.0551406	0.52862	0.0156717		15337	0.0529085	0.192837	-0.325045	0.430862	0.783801
Phospholipids to total lipids ratio in very large HDL	15336	-0.214416	0.0600902	-0.332191	-0.0966416	0.0003594		15331	-0.178988	0.10121	-0.377355	0.0193799	0.0769805		15361	-0.243298	0.116339	-0.471318	-0.0152786	0.0365018		15331	-0.0820468	0.1804	-0.435625	0.271531	0.64925
Cholesterol to total lipids ratio in very large HDL	15336	0.0888833	0.060012	-0.0287381	0.206505	0.138582		15331	0.0526567	0.104945	-0.153032	0.258345	0.61584		15361	0.124655	0.116945	-0.104553	0.353864	0.286457		15331	0.0811012	0.186359	-0.284155	0.446358	0.663425
Cholesteryl esters to total lipids ratio in very large HDL	15336	-0.21617	0.0653047	-0.344164	-0.0881749	0.0009324		15331	-0.267348	0.113833	-0.490456	-0.0442396	0.0188441		15361	-0.150746	0.129803	-0.405155	0.103663	0.245501		15331	0.116808	0.204388	-0.283785	0.517401	0.567661
Free cholesterol to total lipids ratio in very large HDL	15336	0.311142	0.0614253	0.190751	0.431534	4.08e-07		15331	0.310089	0.102466	0.109259	0.51092	0.0024761		15361	0.298741	0.118037	0.0673929	0.53009	0.0113767		15331	0.0003406	0.181764	-0.355911	0.356592	0.998505
Triglycerides to total lipids ratio in very large HDL	15336	0.264259	0.0652332	0.136404	0.392114	5.1e-05		15331	0.24905	0.108768	0.0358688	0.462231	0.0220365		15361	0.268416	0.135644	0.0025579	0.534274	0.0478361		15331	0.0389139	0.204608	-0.362111	0.439939	0.849162
Phospholipids to total lipids ratio in large HDL	15342	0.470055	0.0626735	0.347217	0.592893	6.38e-14		15337	0.441652	0.105556	0.234766	0.648537	2.86e-05		15367	0.504136	0.121827	0.265359	0.742914	3.5e-05		15337	0.0738873	0.187481	-0.29357	0.441344	0.693504
Cholesterol to total lipids ratio in large HDL	15342	-0.397565	0.0619	-0.518886	-0.276243	1.34e-10		15337	-0.398411	0.105622	-0.605426	-0.191397	0.0001619		15367	-0.385903	0.121089	-0.623233	-0.148573	0.0014379		15337	-0.0019369	0.188164	-0.370732	0.366858	0.991787
Cholesteryl esters to total lipids ratio in large HDL	15342	-0.382334	0.0607255	-0.501354	-0.263314	3.05e-10		15337	-0.407358	0.105464	-0.614063	-0.200653	0.0001122		15367	-0.33674	0.119789	-0.571522	-0.101957	0.0049372		15337	0.0567075	0.188083	-0.311928	0.425343	0.763031
Free cholesterol to total lipids ratio in large HDL	15342	-0.317499	0.0680096	-0.450795	-0.184203	3.03e-06		15337	-0.219459	0.112227	-0.43942	0.0005019	0.0505251		15367	-0.448368	0.128509	-0.700242	-0.196494	0.0004849		15337	-0.240368	0.197281	-0.627032	0.146297	0.223072
Triglycerides to total lipids ratio in large HDL	15342	0.229896	0.0608026	0.110725	0.349067	0.0001562		15337	0.257703	0.10017	0.0613727	0.454032	0.0100923		15367	0.178679	0.119925	-0.05637	0.413727	0.136245		15337	-0.0653957	0.181519	-0.421167	0.290375	0.718646
Phospholipids to total lipids ratio in medium HDL	15342	0.363822	0.054494	0.257015	0.470628	2.45e-11		15337	0.443441	0.0976061	0.252137	0.634746	5.54e-06		15367	0.239662	0.110235	0.0236059	0.455718	0.0296972		15337	-0.190353	0.174916	-0.533181	0.152476	0.276483
Cholesterol to total lipids ratio in medium HDL	15342	-0.270652	0.0535609	-0.375629	-0.165674	4.35e-07		15337	-0.311082	0.0954032	-0.498069	-0.124095	0.0011114		15367	-0.201856	0.108474	-0.414461	0.0107484	0.0627617		15337	0.0955741	0.171856	-0.241258	0.432406	0.578124
Cholesteryl esters to total lipids ratio in medium HDL	15342	-0.226563	0.0549904	-0.334342	-0.118784	3.79e-05		15337	-0.24937	0.0976765	-0.440812	-0.0579273	0.0106794		15367	-0.185805	0.110656	-0.402687	0.0310768	0.0931281		15337	0.0522109	0.17563	-0.292017	0.396439	0.766254
Free cholesterol to total lipids ratio in medium HDL	15342	-0.314783	0.0529665	-0.418595	-0.21097	2.8e-09		15337	-0.401951	0.0929681	-0.584165	-0.219737	1.54e-05		15367	-0.173548	0.103672	-0.376741	0.0296445	0.0941271		15337	0.212252	0.164528	-0.110216	0.534721	0.197026
Triglycerides to total lipids ratio in medium HDL	15342	0.183666	0.0526846	0.080406	0.286926	0.00049		15337	0.193588	0.0933665	0.0105934	0.376584	0.0381328		15367	0.15893	0.105969	-0.048765	0.366625	0.133671		15337	-0.0219767	0.168135	-0.351516	0.307562	0.896006
Phospholipids to total lipids ratio in small HDL	15342	0.056208	0.0540431	-0.0497145	0.162131	0.298312		15337	-0.0849263	0.0961515	-0.27338	0.103527	0.377098		15367	0.275024	0.106603	0.0660858	0.483962	0.0098832		15337	0.35283	0.17056	0.0185391	0.687121	0.038578
Cholesterol to total lipids ratio in small HDL	15342	-0.188927	0.055436	-0.297579	-0.0802743	0.0006544		15337	-0.108127	0.0972261	-0.298687	0.0824322	0.266085		15367	-0.307708	0.10974	-0.522794	-0.0926213	0.0050477		15337	-0.203823	0.174015	-0.544886	0.13724	0.24148
Cholesteryl esters to total lipids ratio in small HDL	15342	-0.121047	0.0552756	-0.229385	-0.0127087	0.028533		15337	-0.0655764	0.0973344	-0.256348	0.125196	0.500488		15367	-0.204325	0.108902	-0.417768	0.0091188	0.0606237		15337	-0.141067	0.173712	-0.481536	0.199402	0.41675
Free cholesterol to total lipids ratio in small HDL	15342	-0.230594	0.0518721	-0.332262	-0.128927	8.77e-06		15337	-0.144529	0.0878318	-0.316676	0.0276186	0.0998636		15367	-0.351226	0.100297	-0.547805	-0.154647	0.000462		15337	-0.213237	0.155465	-0.517943	0.0914682	0.170184
Triglycerides to total lipids ratio in small HDL	15342	0.212163	0.0514292	0.111364	0.312962	3.7e-05		15337	0.230848	0.0911251	0.0522463	0.40945	0.0112991		15367	0.1741	0.103323	-0.0284103	0.37661	0.0919887		15337	-0.0441506	0.163849	-0.365288	0.276987	0.787576
Conventional biochemistry measures (non-NMR)
Total cholesterol	61167	-0.285161	0.0277371	-0.339525	-0.230798	8.6e-25		61143	-0.224125	0.0476645	-0.317546	-0.130705	2.57e-06		61281	-0.339585	0.0541704	-0.445757	-0.233413	3.64e-10		61143	-0.14053	0.0820917	-0.301427	0.0203664	0.0869205
Cholesterol in LDL	61058	-0.236968	0.0279083	-0.291667	-0.182269	2.05e-17		61034	-0.14929	0.0482417	-0.243842	-0.0547377	0.0019707		61172	-0.334938	0.0547385	-0.442223	-0.227652	9.42e-10		61034	-0.201262	0.0832265	-0.364383	-0.0381412	0.0155955
Cholesterol in HDL	56646	-0.296178	0.022692	-0.340653	-0.251702	6.18e-39		56624	-0.366373	0.0405282	-0.445806	-0.286939	1.57e-19		56751	-0.174087	0.0456071	-0.263476	-0.0846992	0.000135		56624	0.162285	0.0705735	0.0239638	0.300607	0.0214753
Total trigylcerides	61125	0.151025	0.0276266	0.0968774	0.205172	4.59e-08		61101	0.131705	0.047893	0.0378365	0.225574	0.0059598		61239	0.162758	0.0543189	0.0562948	0.269221	0.0027324		61101	0.0445745	0.0830553	-0.118211	0.20736	0.591485
Apolipoprotein B	60851	-0.18074	0.0276871	-0.235005	-0.126474	6.67e-11		60827	-0.0332867	0.0486072	-0.128555	0.0619816	0.493464		60964	-0.369578	0.055136	-0.477643	-0.261514	2.04e-11		60827	-0.338556	0.0839234	-0.503042	-0.174069	5.48e-05
Apolipoprotein A	56527	-0.260248	0.0241988	-0.307677	-0.212819	5.64e-27		56505	-0.375185	0.0434547	-0.460354	-0.290015	5.93e-18		56631	-0.0773534	0.0483654	-0.172148	0.017441	0.109742		56505	0.266369	0.0755387	0.118316	0.414422	0.0004215
Glucose	56600	0.179368	0.0323996	0.115866	0.24287	3.09e-08		56579	0.163492	0.0567103	0.0523417	0.274642	0.0039399		56705	0.193567	0.0649449	0.0662767	0.320856	0.0028781		56579	0.0370173	0.100331	-0.159627	0.233662	0.712163
Creatinine	61134	0.0746988	0.0366036	0.002957	0.14644	0.0412757		61110	0.112468	0.0572582	0.0002444	0.224692	0.0495032		61248	0.0112633	0.0678855	-0.12179	0.144316	0.868223		61110	-0.0864638	0.0985104	-0.279541	0.106613	0.3801
Albumin	56676	-0.0767789	0.0283679	-0.132379	-0.0211789	0.0067988		56654	-0.0187301	0.0496036	-0.115951	0.0784911	0.705731		56781	-0.157629	0.0557002	-0.2668	-0.0484589	0.0046554		56654	-0.132524	0.0865328	-0.302126	0.0370767	0.125647

### Sheet: ST17. MR_youngest women
S Table 17 Mendelian randomization estimates of the effect of BMI and WHR on metabolic traits among women in the youngest age group in UK Biobank
Note: P-values shown as 0.00E+00 represent approximately P<1*10-300 (below limit of estimation)
	Total adiposity in women, youngest age group (39y to 53y; statin use 3%)														Abdominal adiposity in women, youngest age group (39y to 53y; statin use 3%)
	BMI, per SD higher														WHR, per SD higher
	Adj. for GenPC1-10							Adj. for GenPC1-10, WHR							Adj. for GenPC1-10							Adj. for GenPC1-10, BMI
Standardized outcome	N	Beta	SE	LCL	UCL	P-value		N	Beta	SE	LCL	UCL	P-value		N	Beta	SE	LCL	UCL	P-value		N	Beta	SE	LCL	UCL	P-value
Total cholesterol	20582	-0.0291096	0.028061	-0.0841082	0.0258891	0.299565		20577	-0.0329733	0.0319512	-0.0955965	0.02965	0.302078		20598	0.0082454	0.0409018	-0.0719206	0.0884115	0.840236		20577	0.0168506	0.0448397	-0.0710337	0.104735	0.707069
Total cholesterol minus HDL-C	20582	0.0866697	0.0286307	0.0305544	0.142785	0.0024687		20577	0.0172512	0.0321319	-0.0457261	0.0802285	0.591345		20598	0.23906	0.041162	0.158383	0.319736	6.33e-09		20577	0.231152	0.0450061	0.142941	0.319362	2.81e-07
Remnant cholesterol (non-HDL, non-LDL -cholesterol)	20582	0.103217	0.0287392	0.0468888	0.159544	0.0003288		20577	0.0153994	0.0321551	-0.0476235	0.0784223	0.632004		20598	0.298994	0.0412457	0.218154	0.379834	4.2e-13		20577	0.29115	0.0450672	0.20282	0.37948	1.04e-10
VLDL cholesterol	20582	0.196108	0.0290304	0.13921	0.253007	1.43e-11		20577	0.0468892	0.0321449	-0.0161136	0.109892	0.144652		20598	0.508439	0.0413253	0.427443	0.589435	8.69e-35		20577	0.49097	0.0449584	0.402853	0.579086	9.19e-28
Clinical LDL cholesterol	20582	0.0629203	0.0283914	0.0072741	0.118566	0.0266798		20577	0.0192971	0.03202	-0.0434609	0.0820551	0.546736		20598	0.155027	0.0412131	0.0742503	0.235803	0.0001688		20577	0.146744	0.0450384	0.0584702	0.235017	0.0011212
LDL cholesterol	20582	0.0679308	0.0286498	0.0117783	0.124083	0.0177362		20577	0.0184506	0.0322976	-0.0448514	0.0817526	0.567817		20598	0.173678	0.041365	0.0926041	0.254752	2.68e-05		20577	0.165972	0.0452622	0.0772602	0.254685	0.0002455
HDL cholesterol	20582	-0.306538	0.0284605	-0.36232	-0.250756	4.74e-27		20577	-0.139367	0.0328639	-0.203779	-0.0749553	2.23e-05		20598	-0.590283	0.0427946	-0.674159	-0.506408	0		20577	-0.545163	0.0462355	-0.635783	-0.454543	4.34e-32
Total triglycerides	20582	0.232855	0.0264622	0.18099	0.28472	1.37e-18		20577	0.0685566	0.0288858	0.0119415	0.125172	0.0176267		20598	0.560564	0.0364959	0.489033	0.632094	0		20577	0.53789	0.0395497	0.460374	0.615406	0
Triglycerides in VLDL	20582	0.239438	0.0259961	0.188487	0.29039	3.24e-20		20577	0.0723109	0.0283983	0.0166513	0.12797	0.0108867		20598	0.569741	0.0359208	0.499338	0.640145	0		20577	0.546141	0.038892	0.469914	0.622368	0
Triglycerides in LDL	20582	0.183287	0.0282616	0.127895	0.238679	8.85e-11		20577	0.0690816	0.0314569	0.0074271	0.130736	0.0280871		20598	0.403314	0.039462	0.32597	0.480658	1.61e-24		20577	0.379417	0.0431071	0.294929	0.463905	1.35e-18
Triglycerides in HDL	20582	0.138381	0.0305282	0.0785468	0.198215	5.82e-06		20577	0.0056098	0.0338355	-0.0607066	0.0719262	0.868317		20598	0.440244	0.0429106	0.356141	0.524347	1.07e-24		20577	0.437054	0.0468913	0.345148	0.528959	1.16e-20
Total phospholipids in lipoprotein particles	20582	-0.0400179	0.0294615	-0.0977613	0.0177256	0.174366		20577	-0.0422376	0.0336184	-0.108129	0.0236532	0.208976		20598	-0.0009191	0.0426295	-0.0844714	0.0826331	0.982799		20577	0.0110156	0.0468122	-0.0807345	0.102766	0.813964
Phospholipids in VLDL	20582	0.234676	0.0281749	0.179454	0.289898	8.14e-17		20577	0.0644232	0.0309352	0.0037913	0.125055	0.0372949		20598	0.581307	0.0395612	0.503768	0.658845	0		20577	0.558885	0.0429124	0.474778	0.642992	8.95e-39
Phospholipids in LDL	20582	0.0919925	0.0287465	0.0356505	0.148335	0.0013736		20577	0.0325204	0.0323381	-0.0308612	0.095902	0.314591		20598	0.211513	0.0415234	0.130129	0.292898	3.51e-07		20577	0.198919	0.0453689	0.109998	0.28784	1.16e-05
Phospholipids in HDL	20582	-0.231141	0.0299678	-0.289877	-0.172405	1.23e-14		20577	-0.109003	0.0346453	-0.176906	-0.0410992	0.0016538		20598	-0.43313	0.044665	-0.520671	-0.345588	3.1e-22		20577	-0.398023	0.0486063	-0.49329	-0.302757	2.64e-16
Total esterified cholesterol	20582	-0.0448236	0.0279891	-0.0996813	0.0100341	0.109274		20577	-0.0365729	0.031954	-0.0992016	0.0260558	0.252397		20598	-0.032696	0.0409541	-0.112965	0.0475726	0.424663		20577	-0.0228137	0.0448876	-0.110792	0.0651644	0.611285
Cholesteryl esters in VLDL	20582	0.170075	0.0291969	0.11285	0.2273	5.71e-09		20577	0.0357445	0.0324819	-0.0279189	0.0994079	0.271139		20598	0.456946	0.0418165	0.374987	0.538905	8.52e-28		20577	0.442746	0.0455619	0.353446	0.532045	2.54e-22
Cholesteryl esters in LDL	20582	0.0876978	0.0288173	0.0312169	0.144179	0.0023405		20577	0.024722	0.03239	-0.0387612	0.0882053	0.445308		20598	0.219738	0.0413898	0.138615	0.30086	1.1e-07		20577	0.21005	0.0452835	0.121296	0.298804	3.51e-06
Cholesteryl esters in HDL	20582	-0.308865	0.0283094	-0.364351	-0.25338	1.03e-27		20577	-0.138327	0.0326518	-0.202323	-0.0743308	2.27e-05		20598	-0.601373	0.0425861	-0.68484	-0.517906	0		20577	-0.556447	0.0459756	-0.646558	-0.466337	1.02e-33
Total free cholesterol	20582	0.0109698	0.0282903	-0.0444781	0.0664177	0.698194		20577	-0.0232769	0.0320084	-0.0860122	0.0394584	0.467096		20598	0.111021	0.0408807	0.0308961	0.191145	0.0066131		20577	0.116247	0.0448276	0.0283861	0.204107	0.009509
Free cholesterol in VLDL	20582	0.224069	0.0284886	0.168232	0.279905	3.68e-15		20577	0.0601648	0.0313639	-0.0013074	0.121637	0.0550756		20598	0.559495	0.0402164	0.480673	0.638318	0		20577	0.538264	0.0436606	0.452691	0.623837	6.37e-35
Free cholesterol in LDL	20582	0.0127793	0.0280941	-0.0422841	0.0678428	0.649198		20577	0.0010681	0.0318872	-0.0614297	0.0635659	0.973279		20598	0.0445889	0.041078	-0.0359225	0.1251	0.277714		20577	0.0424473	0.0449398	-0.0456331	0.130528	0.344896
Free cholesterol in HDL	20582	-0.28901	0.0290875	-0.346021	-0.232	2.91e-23		20577	-0.138671	0.0336879	-0.204698	-0.0726437	3.85e-05		20598	-0.533625	0.0435613	-0.619004	-0.448247	1.68e-34		20577	-0.489223	0.0472387	-0.581809	-0.396637	3.91e-25
Total lipids in lipoprotein particles	20582	0.0531412	0.0291268	-0.0039463	0.110229	0.0680799		20577	-0.0070117	0.0327526	-0.0712056	0.0571821	0.830483		20598	0.199981	0.0414074	0.118824	0.281138	1.37e-06		20577	0.200405	0.0454467	0.111331	0.289478	1.04e-05
Total lipids in VLDL	20582	0.240157	0.0274534	0.186349	0.293965	2.18e-18		20577	0.0676249	0.0300315	0.0087643	0.126486	0.0243348		20598	0.588284	0.0382444	0.513326	0.663241	0		20577	0.565297	0.0414442	0.484067	0.646526	0
Total lipids in LDL	20582	0.0838435	0.0287655	0.0274642	0.140223	0.00356		20577	0.0258616	0.0323782	-0.0375984	0.0893216	0.424444		20598	0.204335	0.0414291	0.123135	0.285534	8.13e-07		20577	0.194105	0.0453233	0.105273	0.282937	1.85e-05
Total lipids in HDL	20582	-0.260553	0.0295341	-0.318439	-0.202667	1.12e-18		20577	-0.124613	0.0341672	-0.19158	-0.0576469	0.0002652		20598	-0.483026	0.0441733	-0.569604	-0.396447	7.86e-28		20577	-0.442874	0.0479564	-0.536867	-0.348881	2.58e-20
Total concentration of lipoprotein particles	20582	-0.1228	0.0299535	-0.181507	-0.0640919	4.14e-05		20577	-0.0597349	0.0346478	-0.127643	0.0081735	0.0846968		20598	-0.222646	0.0445075	-0.309879	-0.135413	5.66e-07		20577	-0.203639	0.0487263	-0.299141	-0.108137	2.92e-05
Concentration of VLDL particles	20582	0.207859	0.0289399	0.151138	0.264581	6.85e-13		20577	0.0508632	0.0320078	-0.011871	0.113597	0.112041		20598	0.535537	0.0408969	0.455381	0.615693	0		20577	0.516974	0.0445349	0.429687	0.604261	3.74e-31
Concentration of LDL particles	20582	0.114425	0.0286239	0.0583228	0.170526	6.4e-05		20577	0.0294477	0.0321	-0.0334671	0.0923625	0.358946		20598	0.293655	0.0410891	0.213122	0.374189	8.88e-13		20577	0.282165	0.0448994	0.194164	0.370166	3.29e-10
Concentration of HDL particles	20582	-0.147601	0.0301633	-0.206721	-0.0884824	9.91e-07		20577	-0.0673423	0.0349518	-0.135847	0.001162	0.0540147		20598	-0.282287	0.0449885	-0.370463	-0.194111	3.5e-10		20577	-0.260442	0.0492004	-0.356873	-0.164011	1.2e-07
Average diameter for VLDL particles	20582	0.293678	0.0273846	0.240005	0.347351	7.84e-27		20577	0.102267	0.0301892	0.0430972	0.161437	0.0007052		20598	0.6565	0.0389578	0.580144	0.732856	0		20577	0.623983	0.0420195	0.541627	0.70634	0
Average diameter for LDL particles	20582	-0.1397	0.0283751	-0.195314	-0.0840854	8.51e-07		20577	-0.030877	0.0324972	-0.0945705	0.0328164	0.342039		20598	-0.36444	0.042025	-0.446808	-0.282073	4.25e-18		20577	-0.35371	0.0459463	-0.443763	-0.263657	1.38e-14
Average diameter for HDL particles	20582	-0.385702	0.0276195	-0.439835	-0.331568	0		20577	-0.194904	0.031195	-0.256045	-0.133763	4.16e-10		20598	-0.685755	0.0411345	-0.766378	-0.605133	0		20577	-0.622921	0.0440485	-0.709254	-0.536587	0
Phosphoglycerides	20565	-0.0518341	0.0303716	-0.111361	0.0076932	0.0878848		20560	-0.0451395	0.0347472	-0.113243	0.0229638	0.193915		20581	-0.0318153	0.0441627	-0.118373	0.0547421	0.471272		20560	-0.0185137	0.0484793	-0.113531	0.076504	0.702543
Ratio of triglycerides to phosphoglycerides	20565	0.278464	0.02404	0.231346	0.325582	5.01e-31		20560	0.0950052	0.0265245	0.0430182	0.146992	0.0003412		20581	0.627675	0.0345907	0.559878	0.695471	0		20560	0.596885	0.0371271	0.524118	0.669653	0
Total cholines	20565	-0.079208	0.0298906	-0.137793	-0.0206236	0.0080508		20560	-0.0583898	0.034313	-0.125642	0.0088624	0.0888147		20581	-0.0815401	0.0436867	-0.167164	0.0040844	0.0619754		20560	-0.0641178	0.0479399	-0.158078	0.0298428	0.181072
Phosphatidylcholines	20565	-0.101666	0.030378	-0.161206	-0.0421262	0.0008178		20560	-0.0855569	0.0348324	-0.153827	-0.0172866	0.0140398		20581	-0.0746246	0.0442932	-0.161438	0.0121885	0.0920297		20560	-0.048741	0.0485814	-0.143959	0.0464769	0.315724
Sphingomyelins	20565	-0.0776097	0.0280977	-0.13268	-0.0225392	0.0057424		20560	-0.0218057	0.0324356	-0.0853783	0.0417669	0.501408		20581	-0.183247	0.0415409	-0.264666	-0.101828	1.03e-05		20560	-0.177353	0.0455415	-0.266613	-0.0880932	9.85e-05
Apolipoprotein B	20582	0.121621	0.0286837	0.0654017	0.17784	2.23e-05		20577	0.0313631	0.0321381	-0.0316265	0.0943527	0.329122		20598	0.312021	0.0412123	0.231246	0.392795	3.7e-14		20577	0.299435	0.0450072	0.211223	0.387647	2.87e-11
Apolipoprotein A1	20582	-0.216673	0.0300261	-0.275523	-0.157823	5.35e-13		20577	-0.105741	0.0347439	-0.173837	-0.0376438	0.002339		20598	-0.395116	0.044807	-0.482936	-0.307296	1.16e-18		20577	-0.360949	0.0487762	-0.456549	-0.265349	1.36e-13
Ratio of apolipoprotein B to apolipoprotein A1	20582	0.218733	0.0280927	0.163672	0.273793	6.91e-15		20577	0.0822671	0.0317232	0.0200906	0.144444	0.0095067		20598	0.477016	0.0413965	0.395881	0.558152	1.01e-30		20577	0.448463	0.0449232	0.360415	0.536511	1.81e-23
Total fatty acids	20565	0.152688	0.0290867	0.0956793	0.209697	1.53e-07		20560	0.0582646	0.0323081	-0.0050581	0.121587	0.0713246		20581	0.329431	0.0409308	0.249208	0.409654	8.38e-16		20560	0.309891	0.0446562	0.222366	0.397415	3.94e-12
Degree of unsaturation	20565	-0.146999	0.0266619	-0.199255	-0.0947423	3.52e-08		20560	-0.0806626	0.0300767	-0.139612	-0.0217134	0.0073206		20581	-0.243322	0.0386351	-0.319045	-0.167598	3.02e-10		20560	-0.217313	0.041867	-0.299371	-0.135256	2.1e-07
Omega-3 fatty acids	20565	0.0234373	0.0276983	-0.0308503	0.077725	0.39746		20560	-0.0313178	0.0314326	-0.0929245	0.0302889	0.31908		20581	0.168113	0.040288	0.0891496	0.247076	3.01e-05		20560	0.177847	0.0441196	0.0913741	0.26432	5.55e-05
Omega-6 fatty acids	20565	0.0413089	0.0298848	-0.0172642	0.0998821	0.166888		20560	-0.0095497	0.0338381	-0.0758712	0.0567719	0.777778		20581	0.167023	0.0428966	0.0829467	0.251098	9.88e-05		20560	0.1686	0.0471222	0.0762422	0.260958	0.0003463
Polyunsaturated fatty acids	20565	0.0414321	0.0296388	-0.0166589	0.0995231	0.162143		20560	-0.0166611	0.0334428	-0.0822077	0.0488855	0.618345		20581	0.18758	0.0425617	0.104161	0.271	1.05e-05		20560	0.19158	0.0466957	0.100058	0.283102	4.08e-05
Monounsaturated fatty acids	20565	0.235321	0.0275399	0.181344	0.289299	1.29e-17		20560	0.12107	0.0302711	0.0617399	0.1804	6.35e-05		20581	0.412406	0.0386806	0.336594	0.488219	1.54e-26		20560	0.3736	0.041669	0.29193	0.45527	3.08e-19
Saturated fatty acids	20565	0.146081	0.0284292	0.0903605	0.201801	2.77e-07		20560	0.0560994	0.0314993	-0.005638	0.117837	0.0749166		20581	0.314739	0.0398001	0.236732	0.392745	2.62e-15		20560	0.295711	0.0433968	0.210655	0.380767	9.48e-12
Linoleic acid	20565	-0.0015139	0.0295637	-0.0594578	0.0564299	0.959159		20560	-0.0542916	0.033563	-0.120074	0.0114906	0.105748		20581	0.160179	0.0423676	0.0771406	0.243218	0.0001564		20560	0.175494	0.0466499	0.0840615	0.266926	0.0001686
Docosahexaenoic acid	20565	-0.105139	0.0267	-0.15747	-0.0528077	8.22e-05		20560	-0.101056	0.0304373	-0.160713	-0.0414004	0.0008997		20581	-0.0440434	0.0392256	-0.120924	0.0328373	0.261512		20560	-0.0123517	0.0426475	-0.0959393	0.071236	0.772105
Ratio of omega-3 fatty acids to total fatty acids	20565	-0.0433154	0.0287813	-0.0997257	0.0130948	0.132328		20560	-0.0533026	0.0330447	-0.118069	0.0114639	0.106735		20581	0.0139727	0.042089	-0.0685202	0.0964656	0.739904		20560	0.0310017	0.0460822	-0.0593177	0.121321	0.501107
Ratio of omega-6 fatty acids to total fatty acids	20565	-0.25741	0.0260912	-0.308548	-0.206272	5.86e-23		20560	-0.13898	0.0284349	-0.194711	-0.0832483	1.02e-06		20581	-0.42998	0.0369389	-0.502379	-0.357581	2.57e-31		20560	-0.385817	0.0393433	-0.462928	-0.308706	1.06e-22
Ratio of polyunsaturated fatty acids to total fatty acids	20565	-0.265684	0.0254172	-0.315501	-0.215867	1.42e-25		20560	-0.155767	0.0277842	-0.210223	-0.101311	2.07e-08		20581	-0.408252	0.0363588	-0.479514	-0.336989	2.96e-29		20560	-0.358716	0.0384156	-0.43401	-0.283423	9.84e-21
Ratio of monounsaturated fatty acids to total fatty acids	20565	0.336742	0.0258134	0.286149	0.387336	6.77e-39		20560	0.206289	0.0283671	0.15069	0.261887	3.54e-13		20581	0.489248	0.0379579	0.414852	0.563644	5.18e-38		20560	0.424629	0.0396849	0.346848	0.50241	1.02e-26
Ratio of saturated fatty acids to total fatty acids	20565	0.0475695	0.0280791	-0.0074647	0.102604	0.0902424		20560	0.0155391	0.0315936	-0.0463833	0.0774615	0.62283		20581	0.112385	0.0404189	0.0331659	0.191605	0.0054272		20560	0.106073	0.0441248	0.0195902	0.192556	0.0162196
Ratio of linoleic acid to total fatty acids	20565	-0.272678	0.0264882	-0.324594	-0.220762	7.48e-25		20560	-0.200809	0.0295735	-0.258772	-0.142846	1.12e-11		20581	-0.294822	0.0384662	-0.370215	-0.21943	1.8e-14		20560	-0.232373	0.0409932	-0.312718	-0.152028	1.44e-08
Ratio of docosahexaenoic acid to total fatty acids	20565	-0.191365	0.0273434	-0.244957	-0.137773	2.59e-12		20560	-0.128232	0.0310839	-0.189155	-0.0673085	3.7e-05		20581	-0.24667	0.04004	-0.325147	-0.168192	7.25e-10		20560	-0.205963	0.0431643	-0.290563	-0.121362	1.83e-06
Ratio of polyunsaturated fatty acids to monounsaturated fatty acids	20565	-0.329332	0.0271277	-0.382502	-0.276163	6.48e-34		20560	-0.194122	0.029834	-0.252595	-0.135648	7.68e-11		20581	-0.501773	0.0394476	-0.579089	-0.424457	4.58e-37		20560	-0.440732	0.0414716	-0.522015	-0.359449	2.22e-26
Ratio of omega-6 fatty acids to omega-3 fatty acids	20565	-0.013074	0.0349197	-0.0815153	0.0553673	0.708105		20560	0.0342032	0.0425262	-0.0491466	0.117553	0.421232		20581	-0.142135	0.0537582	-0.247499	-0.0367708	0.008194		20560	-0.152894	0.0605141	-0.2715	-0.0342891	0.0115174
Alanine	20582	0.106943	0.0310477	0.0460907	0.167796	0.0005722		20577	0.0572103	0.0351761	-0.0117336	0.126154	0.103865		20598	0.183848	0.04591	0.0938657	0.27383	6.21e-05		20577	0.16253	0.0500192	0.064494	0.260566	0.0011567
Glutamine	20527	-0.0416619	0.0319333	-0.10425	0.0209262	0.192011		20522	0.0215083	0.0366787	-0.0503807	0.0933974	0.557608		20543	-0.203119	0.0466442	-0.294539	-0.111698	1.33e-05		20522	-0.208462	0.0514629	-0.309327	-0.107597	5.11e-05
Glycine	20571	-0.109398	0.0353775	-0.178736	-0.0400591	0.0019861		20566	-0.029041	0.0398042	-0.107056	0.0489737	0.465637		20587	-0.273594	0.0517797	-0.375081	-0.172108	1.27e-07		20566	-0.26395	0.0563088	-0.374313	-0.153586	2.77e-06
Histidine	20550	0.0464091	0.0305545	-0.0134766	0.106295	0.128788		20545	0.016366	0.0351786	-0.0525828	0.0853148	0.641769		20566	0.102024	0.0519987	0.0001083	0.203939	0.0497569		20545	0.0973839	0.0566271	-0.0136032	0.208371	0.0854799
Total concentration of branched-chain amino acids (leucine + isoleucine + valine)	20576	0.269736	0.0289689	0.212958	0.326514	1.26e-20		20571	0.174125	0.0326764	0.11008	0.23817	9.89e-08		20592	0.364405	0.0431139	0.279904	0.448907	2.86e-17		20571	0.310152	0.0466134	0.218791	0.401512	2.86e-11
Isoleucine	20582	0.236522	0.0295317	0.178641	0.294403	1.16e-15		20577	0.155819	0.0331456	0.0908548	0.220783	2.59e-06		20598	0.310141	0.0434766	0.224928	0.395353	9.78e-13		20577	0.261962	0.0471051	0.169638	0.354286	2.68e-08
Leucine	20582	0.239798	0.0284688	0.184	0.295596	3.66e-17		20577	0.147725	0.0321702	0.0846723	0.210777	4.39e-06		20598	0.344296	0.0422086	0.261568	0.427023	3.43e-16		20577	0.298678	0.0458789	0.208757	0.388599	7.51e-11
Valine	20576	0.282267	0.0292582	0.224922	0.339612	5.04e-22		20571	0.185677	0.0330358	0.120928	0.250426	1.9e-08		20592	0.371515	0.0437412	0.285784	0.457246	2.01e-17		20571	0.313315	0.0471025	0.220996	0.405634	2.9e-11
Phenylalanine	20573	0.131668	0.0305767	0.0717385	0.191597	1.66e-05		20568	0.0928111	0.0343641	0.0254587	0.160163	0.0069169		20589	0.155164	0.0442062	0.0685213	0.241806	0.0004481		20568	0.125154	0.0480313	0.0310142	0.219293	0.0091694
Tyrosine	20554	0.193373	0.0307714	0.133063	0.253684	3.3e-10		20549	0.139809	0.0346951	0.0718075	0.20781	5.59e-05		20570	0.218298	0.0460132	0.128114	0.308482	2.09e-06		20549	0.173473	0.0497923	0.0758815	0.271064	0.0004941
Glucose	20551	0.0894276	0.0266313	0.0372313	0.141624	0.0007851		20546	0.0595608	0.0304519	-0.0001239	0.119245	0.0504773		20567	0.115003	0.0358056	0.0448256	0.185181	0.0013187		20546	0.0955611	0.0395295	0.0180847	0.173038	0.0156291
Lactate	20527	0.111335	0.0316618	0.0492793	0.173391	0.0004375		20522	0.0888102	0.0359537	0.0183423	0.159278	0.0135065		20543	0.104698	0.0464569	0.013644	0.195752	0.0242178		20522	0.0762527	0.0507406	-0.023197	0.175702	0.132892
Pyruvate	20528	0.0922459	0.0305424	0.0323838	0.152108	0.0025256		20523	0.0974376	0.0339806	0.0308368	0.164038	0.004138		20544	0.0193276	0.0497067	-0.0780957	0.116751	0.6974		20523	-0.0139127	0.0535588	-0.118886	0.0910606	0.795045
Citrate	20581	-0.031248	0.0305639	-0.0911522	0.0286562	0.306601		20576	-0.0200752	0.0348683	-0.0884159	0.0482655	0.564789		20597	-0.0401728	0.0448105	-0.128	0.0476542	0.369984		20576	-0.0339067	0.0490788	-0.130099	0.0622859	0.489652
3-Hydroxybutyrate	20414	0.0397737	0.0354441	-0.0296954	0.109243	0.261797		20409	0.0897218	0.0391655	0.0129589	0.166485	0.0219727		20429	-0.136647	0.0480572	-0.230838	-0.0424567	0.0044632		20409	-0.162725	0.0520808	-0.264801	-0.0606483	0.0017813
Acetate	20573	-0.0160987	0.0153247	-0.0461347	0.0139373	0.293487		20568	-0.014019	0.01739	-0.0481028	0.0200648	0.420154		20589	-0.0106821	0.0350321	-0.0793437	0.0579796	0.760426		20568	-0.0071617	0.0374452	-0.080553	0.0662295	0.848323
Acetoacetate	20582	0.054313	0.0312331	-0.0069028	0.115529	0.0820428		20577	0.0844516	0.03479	0.0162644	0.152639	0.0152047		20598	-0.0745856	0.0448072	-0.162406	0.013235	0.0959948		20577	-0.0996014	0.0484908	-0.194641	-0.0045613	0.0399729
Acetone	20582	0.0083419	0.0300722	-0.0505986	0.0672824	0.781476		20577	0.0306432	0.0330885	-0.0342091	0.0954956	0.354395		20598	-0.0661334	0.0456602	-0.155626	0.0233589	0.14751		20577	-0.0739969	0.0491246	-0.170279	0.0222856	0.131988
Creatinine	19431	0.0914375	0.0191504	0.0539035	0.128971	1.8e-06		19427	0.0615111	0.0218918	0.0186041	0.104418	0.0049575		19447	0.117213	0.0307604	0.0569236	0.177502	0.0001387		19427	0.0960396	0.0334494	0.0304801	0.161599	0.0040892
Albumin	20579	-0.123884	0.0306444	-0.183946	-0.0638224	5.29e-05		20574	-0.111536	0.0348937	-0.179926	-0.0431455	0.0013913		20595	-0.0766297	0.0453412	-0.165497	0.0122375	0.0910152		20574	-0.0419525	0.048837	-0.137671	0.0537661	0.390323
Glycoprotein acetyls	20582	0.420361	0.0287574	0.363997	0.476724	0		20577	0.314845	0.0316165	0.252878	0.376812	2.32e-23		20598	0.446112	0.04337	0.361108	0.531115	8.13e-25		20577	0.34613	0.0445014	0.258909	0.433351	7.37e-15
Concentration of chylomicrons and extremely large VLDL particles	20582	0.229829	0.0250321	0.180767	0.278891	4.26e-20		20577	0.0783163	0.0273265	0.0247574	0.131875	0.0041576		20598	0.519569	0.0348503	0.451263	0.587874	0		20577	0.494156	0.0375641	0.420531	0.56778	0
Total lipids in chylomicrons and extremely large VLDL	20582	0.222097	0.0248123	0.173466	0.270728	3.52e-19		20577	0.0761668	0.0270952	0.0230613	0.129272	0.0049375		20598	0.500166	0.0345287	0.432491	0.567841	0		20577	0.475473	0.0372216	0.40252	0.548426	2.29e-37
Phospholipids in chylomicrons and extremely large VLDL	20582	0.234243	0.025147	0.184956	0.28353	1.22e-20		20577	0.0790929	0.0274538	0.0252844	0.132901	0.0039648		20598	0.531696	0.0351839	0.462737	0.600655	0		20577	0.505996	0.0378988	0.431716	0.580277	0
Cholesterol in chylomicrons and extremely large VLDL	20582	0.239902	0.0258691	0.189199	0.290604	1.8e-20		20577	0.0758874	0.0281982	0.0206199	0.131155	0.0071193		20598	0.560547	0.0361812	0.489633	0.631461	0		20577	0.535639	0.0389925	0.459215	0.612063	0
Cholesteryl esters in chylomicrons and extremely large VLDL	20582	0.241699	0.0261001	0.190543	0.292854	2.04e-20		20577	0.0749836	0.0284138	0.0192935	0.130674	0.0083155		20598	0.569547	0.0365015	0.498005	0.641089	0		20577	0.544888	0.0393252	0.467812	0.621964	0
Free cholesterol in chylomicrons and extremely large VLDL	20582	0.235012	0.0256341	0.18477	0.285254	4.82e-20		20577	0.0761128	0.0280144	0.0212056	0.13102	0.0065892		20598	0.543342	0.0358912	0.472997	0.613688	0		20577	0.518418	0.0387104	0.442547	0.594289	0
Triglycerides in chylomicrons and extremely large VLDL	20582	0.210579	0.0244358	0.162685	0.258472	6.83e-18		20577	0.0745649	0.0267327	0.0221697	0.12696	0.0052826		20598	0.466708	0.0339589	0.40015	0.533266	0		20577	0.442646	0.0366317	0.370849	0.514443	1.29e-33
Concentration of very large VLDL particles	20582	0.261861	0.0259493	0.211001	0.31272	6.04e-24		20577	0.0852092	0.0282701	0.0298008	0.140618	0.0025773		20598	0.605514	0.0360103	0.534935	0.676093	0		20577	0.577564	0.0388391	0.501441	0.653687	0
Total lipids in very large VLDL	20582	0.258064	0.0258646	0.207371	0.308758	1.91e-23		20577	0.0839383	0.0281871	0.0286926	0.139184	0.0029023		20598	0.596413	0.0358679	0.526113	0.666713	0		20577	0.568941	0.0386848	0.49312	0.644762	0
Phospholipids in very large VLDL	20582	0.260871	0.0262003	0.209519	0.312223	2.36e-23		20577	0.0829611	0.0285885	0.0269288	0.138993	0.003709		20598	0.608932	0.036534	0.537327	0.680538	0		20577	0.581547	0.0394037	0.504317	0.658777	0
Cholesterol in very large VLDL	20582	0.264577	0.0273865	0.2109	0.318253	4.42e-22		20577	0.0809336	0.0299589	0.0222152	0.139652	0.0069031		20598	0.628451	0.0385235	0.552946	0.703955	0		20577	0.601255	0.0415853	0.519749	0.68276	0
Cholesteryl esters in very large VLDL	20582	0.260919	0.0280957	0.205852	0.315986	1.59e-20		20577	0.0785995	0.030824	0.0181857	0.139013	0.0107739		20598	0.624386	0.0397825	0.546414	0.702358	0		20577	0.597657	0.0429765	0.513425	0.68189	0
Free cholesterol in very large VLDL	20582	0.260128	0.0266021	0.207989	0.312267	1.39e-22		20577	0.0808088	0.0290716	0.0238295	0.137788	0.0054418		20598	0.61318	0.0372131	0.540244	0.686117	0		20577	0.586349	0.0401698	0.507618	0.66508	0
Triglycerides in very large VLDL	20582	0.248194	0.025252	0.198701	0.297687	8.47e-23		20577	0.0831148	0.0275328	0.0291515	0.137078	0.0025382		20598	0.565761	0.0348657	0.497425	0.634096	0		20577	0.53888	0.0376225	0.465141	0.612618	0
Concentration of large VLDL particles	20582	0.256975	0.0265284	0.204981	0.30897	3.43e-22		20577	0.0774424	0.0289998	0.0206038	0.134281	0.0075751		20598	0.61288	0.036889	0.540579	0.685181	0		20577	0.587369	0.0399084	0.50915	0.665588	0
Total lipids in large VLDL	20582	0.255651	0.0267067	0.203307	0.307995	1.04e-21		20577	0.0755178	0.0292512	0.0181864	0.132849	0.0098316		20598	0.61362	0.037136	0.540835	0.686405	0		20577	0.588833	0.0402204	0.510003	0.667664	0
Phospholipids in large VLDL	20582	0.268341	0.0267762	0.215861	0.320822	1.22e-23		20577	0.0812168	0.0292602	0.0238678	0.138566	0.0055088		20598	0.639223	0.0373266	0.566064	0.712382	0		20577	0.612311	0.0403326	0.53326	0.691361	0
Cholesterol in large VLDL	20582	0.261815	0.0279895	0.206957	0.316674	8.44e-21		20577	0.0741168	0.0307137	0.0139191	0.134315	0.0158152		20598	0.639901	0.0394098	0.562659	0.717143	0		20577	0.614876	0.0426645	0.531255	0.698496	0
Cholesteryl esters in large VLDL	20582	0.242987	0.0289233	0.186299	0.299676	4.42e-17		20577	0.0592086	0.0319156	-0.0033448	0.121762	0.063573		20598	0.623217	0.0410392	0.542782	0.703652	0		20577	0.602645	0.0445492	0.51533	0.689959	0
Free cholesterol in large VLDL	20582	0.272455	0.0269258	0.219681	0.325228	4.56e-24		20577	0.086103	0.0294141	0.0284524	0.143754	0.0034195		20598	0.638422	0.0376533	0.564623	0.712221	0		20577	0.609893	0.0406552	0.53021	0.689576	0
Triglycerides in large VLDL	20582	0.238802	0.0260486	0.187748	0.289856	4.84e-20		20577	0.0713662	0.0286288	0.0152548	0.127478	0.0126736		20598	0.569336	0.0360842	0.498612	0.64006	0		20577	0.546381	0.0391759	0.469598	0.623165	0
Concentration of medium VLDL particles	20582	0.188832	0.0288828	0.132223	0.245442	6.24e-11		20577	0.0442469	0.0319716	-0.0184162	0.10691	0.166375		20598	0.491519	0.0409334	0.411291	0.571747	3.23e-33		20577	0.475503	0.0445854	0.388118	0.562889	1.48e-26
Total lipids in medium VLDL	20582	0.204192	0.028676	0.147988	0.260396	1.07e-12		20577	0.0462776	0.0316584	-0.0157717	0.108327	0.143802		20598	0.534888	0.0403306	0.455841	0.613934	0		20577	0.518442	0.0439267	0.432347	0.604536	3.79e-32
Phospholipids in medium VLDL	20582	0.17706	0.0289912	0.120238	0.233881	1.01e-09		20577	0.0363348	0.0321525	-0.0266829	0.0993525	0.258443		20598	0.476825	0.0411215	0.396228	0.557422	4.34e-31		20577	0.463084	0.0448347	0.37521	0.550959	5.23e-25
Cholesterol in medium VLDL	20582	0.0929735	0.0286854	0.0367511	0.149196	0.0011905		20577	0.0077687	0.0322334	-0.0554076	0.0709451	0.809544		20598	0.287152	0.0415437	0.205728	0.368576	4.78e-12		20577	0.282106	0.0453966	0.19313	0.371082	5.16e-10
Cholesteryl esters in medium VLDL	20582	0.0419718	0.028136	-0.0131737	0.0971172	0.135765		20577	-0.0081264	0.0317886	-0.0704309	0.0541781	0.79823		20598	0.16749	0.0410554	0.0870224	0.247957	4.51e-05		20577	0.167414	0.044889	0.0794335	0.255395	0.0001918
Free cholesterol in medium VLDL	20582	0.15318	0.0290025	0.0963358	0.210024	1.28e-07		20577	0.0279529	0.032312	-0.0353775	0.0912832	0.386988		20598	0.42379	0.0414835	0.342483	0.505096	1.68e-24		20577	0.412606	0.0452628	0.323892	0.501319	7.81e-20
Triglycerides in medium VLDL	20582	0.237842	0.0272832	0.184368	0.291316	2.84e-18		20577	0.0631285	0.0299488	0.0044299	0.121827	0.0350415		20598	0.592557	0.0378613	0.51835	0.666764	0		20577	0.57178	0.0411535	0.491121	0.65244	0
Concentration of small VLDL particles	20582	0.226936	0.0287812	0.170525	0.283346	3.15e-15		20577	0.0552072	0.0317975	-0.0071147	0.117529	0.0825263		20598	0.584752	0.040584	0.505209	0.664295	0		20577	0.56519	0.0441877	0.478584	0.651797	1.85e-37
Total lipids in small VLDL	20582	0.227206	0.0290861	0.170199	0.284214	5.65e-15		20577	0.0560941	0.0321064	-0.0068333	0.119022	0.0806147		20598	0.583307	0.0409875	0.502973	0.663641	0		20577	0.5633	0.0446131	0.47586	0.65074	1.51e-36
Phospholipids in small VLDL	20582	0.196101	0.0294031	0.138472	0.25373	2.57e-11		20577	0.0488547	0.0326435	-0.0151254	0.112835	0.134494		20598	0.503744	0.0418042	0.421809	0.585678	1.94e-33		20577	0.485706	0.045551	0.396427	0.574984	1.52e-26
Cholesterol in small VLDL	20582	0.193181	0.0293628	0.135631	0.250731	4.73e-11		20577	0.0502794	0.0327324	-0.013875	0.114434	0.124521		20598	0.490737	0.0421261	0.408171	0.573303	2.32e-31		20577	0.471873	0.0458953	0.38192	0.561826	8.54e-25
Cholesteryl esters in small VLDL	20582	0.212048	0.0294173	0.154391	0.269705	5.67e-13		20577	0.0583228	0.032779	-0.0059228	0.122568	0.0751949		20598	0.528864	0.0422583	0.44604	0.611689	6.18e-36		20577	0.507344	0.0459963	0.417193	0.597495	2.74e-28
Free cholesterol in small VLDL	20582	0.155774	0.0291714	0.0985994	0.212949	9.3e-08		20577	0.0350317	0.0325795	-0.028823	0.0988863	0.282255		20598	0.412954	0.0418215	0.330986	0.494923	5.39e-23		20577	0.399175	0.0456372	0.309727	0.488622	2.2e-18
Triglycerides in small VLDL	20582	0.227888	0.0278605	0.173283	0.282494	2.85e-16		20577	0.0538256	0.0306488	-0.0062449	0.113896	0.0790532		20598	0.589395	0.0388712	0.513209	0.665581	0		20577	0.571297	0.0423013	0.488388	0.654206	0
Concentration of very small VLDL particles	20582	0.117445	0.0294954	0.0596352	0.175255	6.84e-05		20577	0.0189584	0.0333273	-0.046362	0.0842787	0.569455		20598	0.337434	0.0426156	0.253909	0.420959	2.41e-15		20577	0.32787	0.0467307	0.236279	0.41946	2.28e-12
Total lipids in very small VLDL	20582	0.108192	0.0298265	0.0497334	0.166651	0.0002863		20577	0.011849	0.0336934	-0.054189	0.0778869	0.725086		20598	0.327911	0.0430091	0.243615	0.412207	2.46e-14		20577	0.320742	0.0471888	0.228253	0.41323	1.07e-11
Phospholipids in very small VLDL	20582	0.123562	0.0297515	0.0652497	0.181873	3.28e-05		20577	0.0210357	0.0336825	-0.0449808	0.0870523	0.53228		20598	0.351212	0.0430287	0.266877	0.435546	3.29e-16		20577	0.341297	0.0472193	0.248749	0.433845	4.9e-13
Cholesterol in very small VLDL	20582	0.0432424	0.028709	-0.0130262	0.099511	0.132008		20577	-0.0119579	0.032567	-0.075788	0.0518721	0.713485		20598	0.184957	0.0417846	0.103061	0.266853	9.58e-06		20577	0.185312	0.0458428	0.0954616	0.275162	5.29e-05
Cholesteryl esters in very small VLDL	20582	0.0183851	0.0283471	-0.0371741	0.0739444	0.516615		20577	-0.0219151	0.0321795	-0.0849857	0.0411555	0.495855		20598	0.132619	0.0413176	0.0516384	0.2136	0.0013285		20577	0.136146	0.0453211	0.0473183	0.224974	0.0026643
Free cholesterol in very small VLDL	20582	0.1008	0.0293191	0.0433353	0.158264	0.000586		20577	0.0123024	0.0331966	-0.0527616	0.0773665	0.71094		20598	0.302281	0.0425528	0.21888	0.385683	1.21e-12		20577	0.295051	0.0466716	0.203577	0.386526	2.58e-10
Triglycerides in very small VLDL	20582	0.197169	0.0291093	0.140116	0.254222	1.26e-11		20577	0.0513295	0.0324086	-0.0121901	0.114849	0.113234		20598	0.500405	0.0410637	0.419921	0.580888	3.69e-34		20577	0.481951	0.0448401	0.394066	0.569835	6.04e-27
Concentration of IDL particles	20582	0.0776058	0.0284788	0.0217885	0.133423	0.0064293		20577	0.0218006	0.032123	-0.0411594	0.0847606	0.497354		20598	0.197465	0.0415473	0.116034	0.278897	2.01e-06		20577	0.186453	0.0453384	0.0975918	0.275315	3.91e-05
Total lipids in IDL	20582	-0.004531	0.0278686	-0.0591524	0.0500904	0.870844		20577	-0.0173057	0.0316672	-0.0793723	0.0447608	0.58473		20598	0.0440342	0.0406291	-0.0355974	0.123666	0.278449		20577	0.0466165	0.044518	-0.0406372	0.13387	0.295036
Phospholipids in IDL	20582	-0.0049417	0.0278095	-0.0594473	0.049564	0.858961		20577	-0.0197332	0.031665	-0.0817954	0.0423291	0.533162		20598	0.0497481	0.0405933	-0.0298134	0.129309	0.220378		20577	0.053257	0.0445307	-0.0340216	0.140536	0.231711
Cholesterol in IDL	20582	-0.0249345	0.0275162	-0.0788652	0.0289962	0.364843		20577	-0.0239718	0.0312709	-0.0852617	0.0373181	0.443329		20598	-0.0037253	0.0402522	-0.0826181	0.0751675	0.926262		20577	0.0011176	0.0440526	-0.085224	0.0874592	0.97976
Cholesteryl esters in IDL	20582	-0.0277069	0.0276781	-0.0819549	0.0265411	0.316807		20577	-0.0286831	0.0314364	-0.0902974	0.0329311	0.361549		20598	0.0012314	0.0404163	-0.0779831	0.080446	0.975693		20577	0.0074343	0.0442369	-0.0792684	0.094137	0.866538
Free cholesterol in IDL	20582	-0.0165608	0.0272283	-0.0699273	0.0368058	0.543043		20577	-0.0101387	0.030997	-0.0708917	0.0506143	0.743602		20598	-0.0176537	0.0400414	-0.0961334	0.060826	0.659295		20577	-0.0167595	0.0438107	-0.102627	0.069108	0.702059
Triglycerides in IDL	20582	0.168815	0.0296862	0.110631	0.226999	1.3e-08		20577	0.0560018	0.0332622	-0.0091909	0.121194	0.0922497		20598	0.395421	0.0419419	0.313216	0.477625	4.19e-21		20577	0.375119	0.0458996	0.285157	0.465081	3.02e-16
Concentration of large LDL particles	20582	0.090649	0.0286751	0.0344469	0.146851	0.0015709		20577	0.0240833	0.0322759	-0.0391763	0.0873428	0.455565		20598	0.231913	0.0411634	0.151234	0.312592	1.76e-08		20577	0.222244	0.0450279	0.133991	0.310497	7.99e-07
Total lipids in large LDL	20582	0.0462166	0.028656	-0.0099481	0.102381	0.106786		20577	0.0100529	0.032414	-0.0534775	0.0735832	0.756455		20598	0.128087	0.0414581	0.0468304	0.209343	0.0020046		20577	0.122966	0.0454055	0.0339732	0.211959	0.0067653
Phospholipids in large LDL	20582	0.0619801	0.0285446	0.0060336	0.117927	0.0299056		20577	0.0166001	0.0321846	-0.0464806	0.0796808	0.60601		20598	0.160391	0.0413602	0.0793268	0.241456	0.0001054		20577	0.152798	0.0452196	0.0641695	0.241427	0.0007274
Cholesterol in large LDL	20582	0.0279686	0.0285045	-0.0278992	0.0838364	0.326494		20577	0.0023498	0.0323078	-0.0609722	0.0656718	0.942019		20598	0.0905931	0.0413562	0.0095364	0.17165	0.0284839		20577	0.0881536	0.0452991	-0.000631	0.176938	0.0516507
Cholesteryl esters in large LDL	20582	0.0439797	0.0287636	-0.0123961	0.100355	0.126264		20577	0.008569	0.0325434	-0.0552149	0.072353	0.792311		20598	0.124571	0.0415434	0.0431471	0.205994	0.0027125		20577	0.120205	0.0455133	0.0310002	0.209409	0.008264
Free cholesterol in large LDL	20582	-0.0157042	0.0277932	-0.0701779	0.0387694	0.572047		20577	-0.014393	0.0316246	-0.0763761	0.04759	0.649022		20598	-0.002902	0.0407665	-0.082803	0.0769989	0.943249		20577	-0.0001098	0.0446147	-0.087553	0.0873334	0.998036
Triglycerides in large LDL	20582	0.172396	0.029054	0.115451	0.229341	2.96e-09		20577	0.0689151	0.0325372	0.0051434	0.132687	0.0341715		20598	0.369254	0.0408283	0.289232	0.449276	1.51e-19		20577	0.345172	0.0446804	0.2576	0.432744	1.12e-14
Concentration of medium LDL particles	20582	0.147799	0.0284914	0.091957	0.203641	2.13e-07		20577	0.0384129	0.0318626	-0.0240366	0.100862	0.22798		20598	0.375399	0.0411935	0.294662	0.456137	8.01e-20		20577	0.361078	0.0449496	0.272978	0.449177	9.52e-16
Total lipids in medium LDL	20582	0.148516	0.0288388	0.0919928	0.205039	2.61e-07		20577	0.0527931	0.0321775	-0.0102737	0.11586	0.100863		20598	0.335823	0.0412607	0.254953	0.416692	3.98e-16		20577	0.316999	0.0450081	0.228785	0.405214	1.88e-12
Phospholipids in medium LDL	20582	0.145767	0.02906	0.0888102	0.202723	5.27e-07		20577	0.0570384	0.0324972	-0.0066549	0.120732	0.0792287		20598	0.31458	0.0416867	0.232875	0.396284	4.48e-14		20577	0.294381	0.0454718	0.205258	0.383504	9.55e-11
Cholesterol in medium LDL	20582	0.139964	0.0287759	0.0835641	0.196363	1.15e-06		20577	0.0477222	0.0321315	-0.0152544	0.110699	0.137487		20598	0.322401	0.0412678	0.241517	0.403284	5.61e-15		20577	0.305241	0.0450191	0.217006	0.393477	1.2e-11
Cholesteryl esters in medium LDL	20582	0.162849	0.0286893	0.10662	0.219079	1.38e-08		20577	0.0534583	0.0319024	-0.0090693	0.115986	0.0938007		20598	0.380083	0.040962	0.299799	0.460367	1.71e-20		20577	0.36106	0.0446446	0.273558	0.448562	6.09e-16
Free cholesterol in medium LDL	20582	0.0679443	0.0287489	0.0115974	0.124291	0.0181097		20577	0.0287726	0.0324738	-0.0348749	0.0924201	0.375604		20598	0.143035	0.0417798	0.0611477	0.224922	0.0006181		20577	0.132149	0.0456653	0.0426469	0.221652	0.0038053
Triglycerides in medium LDL	20582	0.189849	0.0274037	0.136138	0.243559	4.27e-12		20577	0.0693863	0.0303638	0.0098743	0.128898	0.0223032		20598	0.423003	0.0380503	0.348426	0.49758	1.04e-28		20577	0.399335	0.0415183	0.317961	0.48071	6.69e-22
Concentration of small LDL particles	20582	0.136474	0.0285449	0.0805266	0.192421	1.74e-06		20577	0.0308115	0.0319619	-0.0318327	0.0934558	0.335043		20598	0.361586	0.0410486	0.281132	0.442039	1.27e-18		20577	0.349489	0.0448406	0.261603	0.437375	6.49e-15
Total lipids in small LDL	20582	0.12712	0.028448	0.0713628	0.182877	7.88e-06		20577	0.0459252	0.0318879	-0.0165739	0.108424	0.149809		20598	0.286245	0.0408854	0.206111	0.366379	2.54e-12		20577	0.269505	0.0446267	0.182038	0.356972	1.55e-09
Phospholipids in small LDL	20582	0.0916598	0.0284522	0.0358945	0.147425	0.0012751		20577	0.0436993	0.0321814	-0.0193751	0.106774	0.174494		20598	0.177279	0.0413215	0.0962902	0.258268	1.78e-05		20577	0.161289	0.0451521	0.0727923	0.249785	0.0003541
Cholesterol in small LDL	20582	0.122629	0.0285589	0.066654	0.178603	1.76e-05		20577	0.0412199	0.0319942	-0.0214876	0.103927	0.197622		20598	0.28509	0.0411034	0.204529	0.365651	4.04e-12		20577	0.269879	0.0448566	0.181962	0.357796	1.78e-09
Cholesteryl esters in small LDL	20582	0.1464	0.028473	0.0905944	0.202207	2.72e-07		20577	0.0454131	0.031735	-0.0167862	0.107612	0.152426		20598	0.350243	0.0407248	0.270423	0.430062	7.96e-18		20577	0.333705	0.04441	0.246663	0.420747	5.73e-14
Free cholesterol in small LDL	20582	0.046052	0.0285136	-0.0098336	0.101938	0.106291		20577	0.0255363	0.0322891	-0.0377491	0.0888218	0.429022		20598	0.0808794	0.0416652	-0.0007829	0.162542	0.0522373		20577	0.0708717	0.0455102	-0.0183266	0.16007	0.119406
Triglycerides in small LDL	20582	0.200666	0.026312	0.149096	0.252237	2.41e-14		20577	0.0619938	0.0288651	0.0054192	0.118568	0.031737		20598	0.477069	0.0363458	0.405833	0.548306	0		20577	0.456098	0.039502	0.378675	0.53352	7.72e-31
Concentration of very large HDL particles	20582	-0.366653	0.0292178	-0.423919	-0.309387	4.03e-36		20577	-0.193192	0.0334193	-0.258692	-0.127691	7.43e-09		20598	-0.626442	0.0432973	-0.711303	-0.541581	0		20577	-0.564829	0.0467845	-0.656525	-0.473133	1.47e-33
Total lipids in very large HDL	20582	-0.37196	0.029002	-0.428803	-0.315117	1.18e-37		20577	-0.187376	0.0329724	-0.252	-0.122751	1.33e-08		20598	-0.66175	0.0427561	-0.745551	-0.57795	0		20577	-0.601902	0.0461389	-0.692332	-0.511471	6.75e-39
Phospholipids in very large HDL	20582	-0.371615	0.029082	-0.428614	-0.314615	2.17e-37		20577	-0.186829	0.032986	-0.251481	-0.122178	1.48e-08		20598	-0.662583	0.0427885	-0.746448	-0.57872	0		20577	-0.602861	0.0461557	-0.693325	-0.512398	0
Cholesterol in very large HDL	20582	-0.374225	0.0286523	-0.430382	-0.318068	0		20577	-0.183936	0.0325485	-0.24773	-0.120142	1.59e-08		20598	-0.679272	0.0422449	-0.762071	-0.596474	0		20577	-0.620478	0.0455495	-0.709753	-0.531202	0
Cholesteryl esters in very large HDL	20582	-0.378295	0.0284501	-0.434057	-0.322534	0		20577	-0.185408	0.0323	-0.248714	-0.122101	9.46e-09		20598	-0.688324	0.0420104	-0.770663	-0.605985	0		20577	-0.628984	0.0452081	-0.71759	-0.540378	0
Free cholesterol in very large HDL	20582	-0.344589	0.0295538	-0.402514	-0.286665	2.05e-31		20577	-0.17139	0.0336723	-0.237387	-0.105394	3.58e-07		20598	-0.619131	0.0433419	-0.70408	-0.534183	0		20577	-0.564633	0.0471158	-0.656978	-0.472288	4.31e-33
Triglycerides in very large HDL	20582	-0.0136374	0.0301866	-0.0728021	0.0455273	0.651435		20577	-0.0731937	0.0342136	-0.140251	-0.0061362	0.0324102		20598	0.17698	0.043028	0.0926466	0.261313	3.9e-05		20577	0.198959	0.0474317	0.105994	0.291923	2.73e-05
Concentration of large HDL particles	20582	-0.369971	0.0283356	-0.425507	-0.314434	0		20577	-0.182583	0.0323163	-0.245921	-0.119244	1.61e-08		20598	-0.670026	0.042244	-0.752823	-0.587229	0		20577	-0.611227	0.0453341	-0.70008	-0.522374	0
Total lipids in large HDL	20582	-0.362637	0.0284504	-0.418399	-0.306875	3.27e-37		20577	-0.17397	0.0324557	-0.237582	-0.110358	8.31e-08		20598	-0.671652	0.0423662	-0.754688	-0.588615	0		20577	-0.615602	0.0455283	-0.704835	-0.526368	0
Phospholipids in large HDL	20582	-0.345564	0.0286427	-0.401702	-0.289425	1.62e-33		20577	-0.161459	0.032753	-0.225654	-0.0972646	8.24e-07		20598	-0.652867	0.0426702	-0.736499	-0.569235	0		20577	-0.60078	0.0459649	-0.69087	-0.510691	0
Cholesterol in large HDL	20582	-0.378742	0.0281017	-0.43382	-0.323664	0		20577	-0.180434	0.0319156	-0.242987	-0.11788	1.57e-08		20598	-0.705447	0.041763	-0.787301	-0.623593	0		20577	-0.647273	0.0447614	-0.735003	-0.559542	0
Cholesteryl esters in large HDL	20582	-0.382754	0.0280322	-0.437696	-0.327812	0		20577	-0.18232	0.0317833	-0.244614	-0.120026	9.67e-09		20598	-0.713165	0.0416367	-0.794771	-0.631558	0		20577	-0.654313	0.0445712	-0.741671	-0.566955	0
Free cholesterol in large HDL	20582	-0.361599	0.0283845	-0.417231	-0.305966	3.58e-37		20577	-0.172354	0.0324158	-0.235888	-0.10882	1.06e-07		20598	-0.672666	0.0422375	-0.75545	-0.589882	0		20577	-0.617334	0.045472	-0.706457	-0.52821	0
Triglycerides in large HDL	20582	-0.0976651	0.0324041	-0.161176	-0.0341543	0.0025785		20577	-0.118768	0.0367625	-0.190821	-0.0467149	0.0012349		20598	0.0357839	0.0469534	-0.0562431	0.127811	0.445991		20577	0.0726255	0.0513885	-0.0280941	0.173345	0.157578
Concentration of medium HDL particles	20582	-0.200318	0.0300954	-0.259304	-0.141332	2.81e-11		20577	-0.0918809	0.0348085	-0.160104	-0.0236575	0.0083001		20598	-0.383245	0.0449343	-0.471314	-0.295175	1.48e-17		20577	-0.353378	0.0489622	-0.449342	-0.257414	5.3e-13
Total lipids in medium HDL	20582	-0.1723	0.0304797	-0.232039	-0.112561	1.58e-08		20577	-0.0778191	0.0352301	-0.146869	-0.0087694	0.0271829		20598	-0.333204	0.0453701	-0.422127	-0.24428	2.07e-13		20577	-0.307893	0.0495318	-0.404973	-0.210812	5.1e-10
Phospholipids in medium HDL	20582	-0.138159	0.0308596	-0.198642	-0.0776748	7.57e-06		20577	-0.0611442	0.0355925	-0.130904	0.0086158	0.0858156		20598	-0.27086	0.0457275	-0.360484	-0.181236	3.15e-09		20577	-0.251021	0.0499994	-0.349018	-0.153024	5.15e-07
Cholesterol in medium HDL	20582	-0.227399	0.0294751	-0.28517	-0.169629	1.21e-14		20577	-0.095746	0.0341586	-0.162696	-0.0287964	0.0050632		20598	-0.460944	0.0442629	-0.547698	-0.374191	2.15e-25		20577	-0.429563	0.0481696	-0.523973	-0.335152	4.76e-19
Cholesteryl esters in medium HDL	20582	-0.228055	0.0293911	-0.285661	-0.17045	8.54e-15		20577	-0.0942727	0.0340544	-0.161018	-0.0275274	0.005635		20598	-0.467726	0.0441575	-0.554273	-0.381179	3.24e-26		20577	-0.436713	0.0480524	-0.530894	-0.342532	1.01e-19
Free cholesterol in medium HDL	20582	-0.21983	0.0298317	-0.278299	-0.161361	1.72e-13		20577	-0.0995089	0.0345776	-0.16728	-0.031738	0.0040041		20598	-0.423943	0.0446506	-0.511457	-0.33643	2.21e-21		20577	-0.391782	0.0486283	-0.487092	-0.296473	7.84e-16
Triglycerides in medium HDL	20582	0.156192	0.0309566	0.095518	0.216866	4.52e-07		20577	0.0190595	0.0342609	-0.0480906	0.0862096	0.578003		20598	0.458082	0.043592	0.372643	0.54352	7.9e-26		20577	0.450588	0.0475544	0.357384	0.543793	2.66e-21
Concentration of small HDL particles	20582	0.114164	0.0312407	0.0529337	0.175395	0.0002578		20577	0.0625366	0.0355053	-0.0070526	0.132126	0.0781825		20598	0.190612	0.0455781	0.10128	0.279943	2.89e-05		20577	0.170616	0.0500634	0.0724937	0.268738	0.0006544
Total lipids in small HDL	20582	0.122138	0.0315305	0.0603398	0.183937	0.0001072		20577	0.0578334	0.0356041	-0.0119494	0.127616	0.104302		20598	0.230552	0.0455041	0.141366	0.319739	4.05e-07		20577	0.211859	0.0499085	0.11404	0.309678	2.19e-05
Phospholipids in small HDL	20582	0.10328	0.0316356	0.0412757	0.165285	0.0010959		20577	0.0475343	0.0357516	-0.0225376	0.117606	0.18366		20598	0.198796	0.0456365	0.10935	0.288241	1.32e-05		20577	0.183405	0.0500432	0.0853226	0.281488	0.0002474
Cholesterol in small HDL	20582	0.0799567	0.031235	0.0187372	0.141176	0.010472		20577	0.0518729	0.0356958	-0.0180896	0.121835	0.14617		20598	0.110028	0.045913	0.0200401	0.200016	0.0165551		20577	0.0935689	0.0504765	-0.0053633	0.192501	0.0637805
Cholesteryl esters in small HDL	20582	0.0944952	0.031239	0.033268	0.155723	0.002487		20577	0.0659023	0.0357842	-0.0042334	0.136038	0.065525		20598	0.115054	0.0461476	0.0246064	0.205502	0.0126606		20577	0.0943608	0.0507686	-0.0051439	0.193865	0.0630778
Free cholesterol in small HDL	20582	0.025749	0.0312572	-0.035514	0.0870121	0.410066		20577	0.0032756	0.0355606	-0.0664219	0.0729731	0.926608		20598	0.079193	0.0451346	-0.0092692	0.167655	0.0793284		20577	0.0775191	0.0495638	-0.0196243	0.174662	0.117812
Triglycerides in small HDL	20582	0.272887	0.0278316	0.218338	0.327436	1.07e-22		20577	0.0879055	0.0303691	0.0283831	0.147428	0.0037968		20598	0.63652	0.0388415	0.560392	0.712648	0		20577	0.607173	0.0419667	0.52492	0.689426	0
Phospholipids to total lipids ratio in chylomicrons and extremely large VLDL	19559	0.229867	0.0397418	0.151974	0.307759	7.29e-09		19554	0.0746185	0.046156	-0.0158456	0.165083	0.105952		19575	0.542095	0.059533	0.425413	0.658778	8.56e-20		19554	0.513907	0.0658008	0.384939	0.642874	5.72e-15
Cholesterol to total lipids ratio in chylomicrons and extremely large VLDL	19559	-0.0761991	0.0372454	-0.149199	-0.0031995	0.0407695		19554	-0.019296	0.0431274	-0.103824	0.0652321	0.654572		19575	-0.187763	0.0559799	-0.297482	-0.0780448	0.0007962		19554	-0.181983	0.0618595	-0.303225	-0.0607404	0.0032623
Cholesteryl esters to total lipids ratio in chylomicrons and extremely large VLDL	19559	-0.0545374	0.0384788	-0.129955	0.0208797	0.156385		19554	-0.0155544	0.0446348	-0.103037	0.0719282	0.727478		19575	-0.127522	0.0581197	-0.241434	-0.0136092	0.0282266		19554	-0.122732	0.0642666	-0.248692	0.0032284	0.056168
Free cholesterol to total lipids ratio in chylomicrons and extremely large VLDL	19559	-0.0979028	0.0368082	-0.170046	-0.02576	0.0078185		19554	-0.0216401	0.0422614	-0.104471	0.0611909	0.608615		19575	-0.25365	0.0534795	-0.358468	-0.148832	2.11e-06		19554	-0.247402	0.0590209	-0.363081	-0.131724	2.77e-05
Triglycerides to total lipids ratio in chylomicrons and extremely large VLDL	19559	-0.0072313	0.0375916	-0.0809095	0.0664469	0.847457		19554	-0.0071657	0.0436823	-0.0927814	0.0784501	0.869699		19575	-0.0099103	0.0561769	-0.120015	0.100194	0.85997		19554	-0.005867	0.0622584	-0.127891	0.116157	0.924921
Phospholipids to total lipids ratio in very large VLDL	20284	0.196149	0.0402006	0.117358	0.274941	1.06e-06		20279	0.0517795	0.0457392	-0.0378678	0.141427	0.25761		20300	0.493281	0.0598527	0.375972	0.61059	1.7e-16		20279	0.473892	0.0652857	0.345934	0.60185	3.91e-13
Cholesterol to total lipids ratio in very large VLDL	20284	-0.199484	0.0338316	-0.265792	-0.133175	3.72e-09		20279	-0.0366136	0.0378709	-0.110839	0.0376119	0.333643		20300	-0.544061	0.0504343	-0.642911	-0.445212	3.94e-27		20279	-0.532215	0.0547532	-0.639529	-0.424901	2.47e-22
Cholesteryl esters to total lipids ratio in very large VLDL	20284	-0.202188	0.0343631	-0.269538	-0.134837	4.01e-09		20279	-0.0350559	0.0384502	-0.110417	0.0403052	0.361916		20300	-0.55788	0.0513669	-0.658557	-0.457202	1.77e-27		20279	-0.546067	0.0557288	-0.655294	-0.436841	1.14e-22
Free cholesterol to total lipids ratio in very large VLDL	20284	-0.153328	0.0345935	-0.22113	-0.0855257	9.32e-06		20279	-0.0357768	0.0389508	-0.112119	0.0405654	0.358351		20300	-0.394228	0.0512583	-0.494692	-0.293763	1.46e-14		20279	-0.384402	0.0558057	-0.49378	-0.275025	5.65e-12
Triglycerides to total lipids ratio in very large VLDL	20284	0.131076	0.0338946	0.0646438	0.197508	0.0001101		20279	0.0188669	0.0382899	-0.05618	0.0939138	0.622198		20300	0.371206	0.0495357	0.274118	0.468294	6.7e-14		20279	0.365969	0.0540716	0.259991	0.471947	1.3e-11
Phospholipids to total lipids ratio in large VLDL	20579	0.316036	0.0353121	0.246825	0.385246	3.56e-19		20574	0.109485	0.040147	0.0307988	0.188172	0.0063891		20595	0.71377	0.0524541	0.610962	0.816578	0		20574	0.676366	0.0570537	0.564543	0.788189	2.03e-32
Cholesterol to total lipids ratio in large VLDL	20579	0.0001133	0.0325298	-0.063644	0.0638706	0.997221		20574	0.0325125	0.0368234	-0.0396601	0.104685	0.377274		20595	-0.0904769	0.0476663	-0.183901	0.0029473	0.0576786		20574	-0.102816	0.052131	-0.20499	-0.0006407	0.0485807
Cholesteryl esters to total lipids ratio in large VLDL	20579	-0.111617	0.0304671	-0.171331	-0.0519025	0.0002488		20574	-0.0263098	0.0342644	-0.0934667	0.0408471	0.442578		20595	-0.28293	0.0445286	-0.370204	-0.195655	2.1e-10		20574	-0.276094	0.0485368	-0.371225	-0.180964	1.28e-08
Free cholesterol to total lipids ratio in large VLDL	20579	0.281261	0.0359407	0.210818	0.351703	5.05e-15		20574	0.16797	0.040772	0.0880585	0.247882	3.79e-05		20595	0.428878	0.0525434	0.325895	0.531861	3.29e-16		20574	0.373058	0.05718	0.260987	0.485129	6.83e-11
Triglycerides to total lipids ratio in large VLDL	20579	-0.185677	0.0363877	-0.256996	-0.114359	3.35e-07		20574	-0.0879562	0.0415984	-0.169488	-0.0064247	0.0344802		20595	-0.353327	0.0535898	-0.458361	-0.248293	4.31e-11		20574	-0.322382	0.0586245	-0.437284	-0.20748	3.82e-08
Phospholipids to total lipids ratio in medium VLDL	20582	-0.0823667	0.0279788	-0.137204	-0.0275293	0.0032411		20577	-0.0244529	0.0318219	-0.0868227	0.0379169	0.442231		20598	-0.191892	0.0410073	-0.272264	-0.111519	2.88e-06		20577	-0.186227	0.0448486	-0.274129	-0.0983253	3.29e-05
Cholesterol to total lipids ratio in medium VLDL	20582	-0.186978	0.026407	-0.238735	-0.135222	1.44e-12		20577	-0.0569435	0.0295833	-0.114926	0.0010388	0.0542481		20598	-0.439702	0.0383382	-0.514844	-0.364561	1.89e-30		20577	-0.422868	0.0416606	-0.504521	-0.341214	3.3e-24
Cholesteryl esters to total lipids ratio in medium VLDL	20582	-0.206015	0.0264787	-0.257913	-0.154118	7.23e-15		20577	-0.0641796	0.0295702	-0.122136	-0.0062231	0.0299754		20598	-0.480828	0.0383936	-0.556078	-0.405578	5.54e-36		20577	-0.461571	0.0416599	-0.543223	-0.379919	1.58e-28
Free cholesterol to total lipids ratio in medium VLDL	20582	-0.125454	0.0268377	-0.178055	-0.0728534	2.95e-06		20577	-0.0340335	0.0303143	-0.0934484	0.0253814	0.26157		20598	-0.30559	0.0390726	-0.382171	-0.229009	5.24e-15		20577	-0.296349	0.0426203	-0.379883	-0.212814	3.57e-12
Triglycerides to total lipids ratio in medium VLDL	20582	0.167343	0.0265177	0.115369	0.219316	2.78e-10		20577	0.0508254	0.0298199	-0.0076206	0.109271	0.0883043		20598	0.393142	0.0385847	0.317517	0.468766	2.22e-24		20577	0.378454	0.0419924	0.29615	0.460757	2.02e-19
Phospholipids to total lipids ratio in small VLDL	20582	-0.139562	0.0285348	-0.195489	-0.0836351	1e-06		20577	-0.0168972	0.0322237	-0.0800544	0.04626	0.600019		20598	-0.404507	0.0417671	-0.486369	-0.322645	3.5e-22		20577	-0.399368	0.0455147	-0.488575	-0.310161	1.72e-18
Cholesterol to total lipids ratio in small VLDL	20582	-0.0576213	0.0291652	-0.114784	-0.0004586	0.0481901		20577	0.0127054	0.0330163	-0.0520054	0.0774161	0.70037		20598	-0.221949	0.0424707	-0.30519	-0.138708	1.73e-07		20577	-0.227694	0.0463973	-0.318632	-0.136757	9.23e-07
Cholesteryl esters to total lipids ratio in small VLDL	20582	0.0304337	0.0306213	-0.0295831	0.0904504	0.320286		20577	0.0472573	0.0349015	-0.0211483	0.115663	0.17573		20598	-0.0348512	0.0445571	-0.122181	0.0524791	0.434115		20577	-0.0525259	0.0487789	-0.148131	0.043079	0.281562
Free cholesterol to total lipids ratio in small VLDL	20582	-0.15881	0.0281593	-0.214001	-0.103618	1.7e-08		20577	-0.0318	0.0317705	-0.094069	0.030469	0.316861		20598	-0.423424	0.0412921	-0.504355	-0.342493	1.13e-24		20577	-0.41362	0.0449431	-0.501707	-0.325533	3.47e-20
Triglycerides to total lipids ratio in small VLDL	20582	0.084205	0.0288808	0.0275997	0.14081	0.00355		20577	-0.0036482	0.0326387	-0.0676189	0.0603225	0.911001		20598	0.2827	0.0420984	0.200189	0.365211	1.88e-11		20577	0.285134	0.0459466	0.19508	0.375187	5.44e-10
Phospholipids to total lipids ratio in very small VLDL	20582	0.161206	0.0284669	0.105412	0.217	1.49e-08		20577	0.101378	0.0326999	0.0372877	0.165469	0.0019335		20598	0.227435	0.0430511	0.143057	0.311814	1.27e-07		20577	0.195921	0.0467644	0.104264	0.287577	2.8e-05
Cholesterol to total lipids ratio in very small VLDL	20582	-0.18427	0.0242907	-0.231879	-0.136661	3.3e-14		20577	-0.0765087	0.0271875	-0.129795	-0.0232222	0.0048912		20598	-0.375858	0.0353759	-0.445193	-0.306522	2.29e-26		20577	-0.351871	0.0382851	-0.426908	-0.276834	3.9e-20
Cholesteryl esters to total lipids ratio in very small VLDL	20582	-0.201337	0.0242204	-0.248808	-0.153866	9.35e-17		20577	-0.0873367	0.027154	-0.140558	-0.0341158	0.0012983		20598	-0.399731	0.0354154	-0.469144	-0.330318	1.52e-29		20577	-0.372349	0.0382858	-0.447388	-0.29731	2.35e-22
Free cholesterol to total lipids ratio in very small VLDL	20582	-0.0195476	0.026632	-0.0717453	0.0326502	0.462955		20577	0.0177469	0.0298941	-0.0408445	0.0763383	0.552741		20598	-0.115477	0.0385261	-0.190987	-0.0399671	0.0027232		20577	-0.12104	0.0419416	-0.203244	-0.038836	0.0039027
Triglycerides to total lipids ratio in very small VLDL	20582	0.172885	0.0245442	0.124779	0.220991	1.87e-12		20577	0.0644275	0.0273712	0.010781	0.118074	0.0185804		20598	0.37428	0.0353108	0.305072	0.443487	2.99e-26		20577	0.354023	0.0382873	0.278982	0.429065	2.32e-20
Phospholipids to total lipids ratio in IDL	20582	0.0060948	0.0306766	-0.0540303	0.0662199	0.842513		20577	-0.0001258	0.0349853	-0.0686957	0.0684442	0.997132		20598	0.0172838	0.0454101	-0.0717184	0.106286	0.703488		20577	0.0190152	0.0497005	-0.078396	0.116427	0.702019
Cholesterol to total lipids ratio in IDL	20582	-0.144037	0.0253669	-0.193755	-0.0943188	1.36e-08		20577	-0.0675559	0.0283957	-0.12321	-0.0119014	0.0173554		20598	-0.269902	0.0368745	-0.342175	-0.197629	2.49e-13		20577	-0.249187	0.0399232	-0.327435	-0.170939	4.33e-10
Cholesteryl esters to total lipids ratio in IDL	20582	-0.144734	0.0265228	-0.196718	-0.09275	4.84e-08		20577	-0.0892029	0.029853	-0.147714	-0.0306922	0.0028074		20598	-0.207652	0.0389642	-0.28402	-0.131283	9.86e-08		20577	-0.180715	0.0422543	-0.263532	-0.0978981	1.9e-05
Free cholesterol to total lipids ratio in IDL	20582	-0.0688593	0.0277065	-0.123163	-0.0145556	0.0129437		20577	0.0170362	0.0310949	-0.0439088	0.0779811	0.583777		20598	-0.276091	0.0397455	-0.353991	-0.198191	3.75e-12		20577	-0.280351	0.043335	-0.365286	-0.195416	9.84e-11
Triglycerides to total lipids ratio in IDL	20582	0.172763	0.0239011	0.125918	0.219609	4.89e-13		20577	0.082136	0.0264639	0.0302678	0.134004	0.0019111		20598	0.321556	0.0342106	0.254505	0.388607	5.49e-21		20577	0.295742	0.0368612	0.223495	0.367988	1.03e-15
Phospholipids to total lipids ratio in large LDL	20582	0.105373	0.0314635	0.043706	0.167041	0.0008108		20577	0.0469866	0.0359565	-0.0234868	0.11746	0.191293		20598	0.207597	0.0456609	0.118103	0.29709	5.45e-06		20577	0.189946	0.0498366	0.0922679	0.287624	0.0001382
Cholesterol to total lipids ratio in large LDL	20582	-0.171029	0.0223941	-0.214921	-0.127137	2.22e-14		20577	-0.0842374	0.0254435	-0.134106	-0.0343692	0.0009304		20598	-0.311061	0.0332254	-0.376181	-0.24594	7.81e-21		20577	-0.283223	0.0358786	-0.353544	-0.212902	2.93e-15
Cholesteryl esters to total lipids ratio in large LDL	20582	-0.0005094	0.0273689	-0.0541516	0.0531327	0.98515		20577	-0.0113115	0.0313259	-0.0727092	0.0500861	0.718031		20598	0.0297588	0.0399166	-0.0484764	0.107994	0.455955		20577	0.0352845	0.0438441	-0.0506483	0.121217	0.420951
Free cholesterol to total lipids ratio in large LDL	20582	-0.242916	0.0247484	-0.291422	-0.19441	9.66e-23		20577	-0.108718	0.0272397	-0.162106	-0.0553288	6.58e-05		20598	-0.47212	0.0352908	-0.541288	-0.402951	0		20577	-0.437958	0.0378838	-0.512209	-0.363707	6.53e-31
Triglycerides to total lipids ratio in large LDL	20582	0.1317	0.0234185	0.0858006	0.177599	1.87e-08		20577	0.0670063	0.0261907	0.0156736	0.118339	0.0105154		20598	0.232587	0.0339924	0.165963	0.299211	7.79e-12		20577	0.211367	0.0367728	0.139293	0.28344	9.04e-09
Phospholipids to total lipids ratio in medium LDL	20582	-0.0667806	0.0315108	-0.128541	-0.0050205	0.034066		20577	0.0189554	0.0357072	-0.0510294	0.0889402	0.595518		20598	-0.27287	0.0466627	-0.364327	-0.181412	4.98e-09		20577	-0.278036	0.0510165	-0.378026	-0.178045	5.04e-08
Cholesterol to total lipids ratio in medium LDL	20582	-0.0254345	0.0258098	-0.0760208	0.0251517	0.324398		20577	-0.0302961	0.0291803	-0.0874885	0.0268963	0.299159		20598	0.0068126	0.0381088	-0.0678793	0.0815045	0.85812		20577	0.0153834	0.0415093	-0.0659733	0.0967402	0.710934
Cholesteryl esters to total lipids ratio in medium LDL	20582	0.220756	0.0308651	0.160262	0.281251	8.53e-13		20577	0.0523827	0.0348964	-0.0160131	0.120778	0.133332		20598	0.566758	0.0453827	0.477809	0.655707	8.64e-36		20577	0.54835	0.0495256	0.451282	0.645419	1.71e-28
Free cholesterol to total lipids ratio in medium LDL	20582	-0.248689	0.0263199	-0.300274	-0.197102	3.43e-21		20577	-0.08125	0.0291784	-0.138438	-0.0240615	0.0053594		20598	-0.572366	0.0380819	-0.647005	-0.497727	0		20577	-0.545717	0.0410703	-0.626213	-0.465221	0
Triglycerides to total lipids ratio in medium LDL	20582	0.0623309	0.0260147	0.011343	0.113319	0.0165756		20577	0.0232234	0.0292468	-0.0340993	0.0805461	0.427167		20598	0.133912	0.0381884	0.0590638	0.208759	0.0004539		20577	0.12724	0.041531	0.0458408	0.208639	0.0021859
Phospholipids to total lipids ratio in small LDL	20582	-0.20017	0.0316537	-0.26221	-0.13813	2.55e-10		20577	-0.0342273	0.0355084	-0.103822	0.0353678	0.335085		20598	-0.554783	0.0458926	-0.644731	-0.464836	1.21e-33		20577	-0.542237	0.0501607	-0.64055	-0.443923	3.09e-27
Cholesterol to total lipids ratio in small LDL	20582	0.0443086	0.0286715	-0.0118866	0.100504	0.122253		20577	-0.0086232	0.0325985	-0.072515	0.0552686	0.791372		20598	0.173166	0.0421461	0.090561	0.255771	3.98e-05		20577	0.174332	0.0461065	0.0839651	0.264699	0.0001562
Cholesteryl esters to total lipids ratio in small LDL	20582	0.197303	0.0306772	0.137177	0.257429	1.26e-10		20577	0.0315217	0.0344364	-0.0359724	0.0990158	0.360003		20598	0.552908	0.0446518	0.465392	0.640424	3.24e-35		20577	0.541305	0.0487825	0.445693	0.636917	1.31e-28
Free cholesterol to total lipids ratio in small LDL	20582	-0.166014	0.0267426	-0.218428	-0.113599	5.37e-10		20577	-0.0425648	0.0297056	-0.100787	0.0156572	0.15189		20598	-0.415166	0.0385861	-0.490793	-0.339538	5.35e-27		20577	-0.401549	0.041826	-0.483527	-0.319572	7.96e-22
Triglycerides to total lipids ratio in small LDL	20582	0.146944	0.025693	0.0965867	0.197301	1.07e-08		20577	0.0431595	0.0284016	-0.0125066	0.0988255	0.128608		20598	0.351202	0.0370042	0.278675	0.423729	2.29e-21		20577	0.337602	0.0400154	0.259173	0.41603	3.26e-17
Phospholipids to total lipids ratio in very large HDL	20580	-0.229436	0.0213663	-0.271314	-0.187559	6.73e-27		20575	-0.127537	0.0240577	-0.174689	-0.0803844	1.15e-07		20596	-0.373991	0.0313043	-0.435347	-0.312636	6.73e-33		20575	-0.333258	0.0338896	-0.39968	-0.266836	8.07e-23
Cholesterol to total lipids ratio in very large HDL	20580	0.144397	0.0240281	0.0973027	0.191491	1.86e-09		20575	0.0884761	0.0272963	0.0349762	0.141976	0.0011898		20596	0.21112	0.0352473	0.142037	0.280204	2.1e-09		20575	0.183093	0.0383656	0.107898	0.258288	1.82e-06
Cholesteryl esters to total lipids ratio in very large HDL	20580	-0.083223	0.0239214	-0.130108	-0.0363379	0.0005033		20575	-0.0346569	0.0272692	-0.0881035	0.0187897	0.203758		20596	-0.168961	0.0353213	-0.238189	-0.099732	1.72e-06		20575	-0.157216	0.0386134	-0.232897	-0.0815351	4.67e-05
Free cholesterol to total lipids ratio in very large HDL	20580	0.26353	0.0208828	0.2226	0.304459	1.65e-36		20575	0.146725	0.0235681	0.100533	0.192918	4.8e-10		20596	0.427983	0.0305494	0.368107	0.487858	0		20575	0.380812	0.0325995	0.316918	0.444706	1.58e-31
Triglycerides to total lipids ratio in very large HDL	20580	0.217653	0.0196807	0.179079	0.256226	1.98e-28		20575	0.110138	0.0230672	0.064927	0.155349	1.8e-06		20596	0.386829	0.033831	0.320522	0.453137	2.82e-30		20575	0.351348	0.0371496	0.278536	0.42416	3.15e-21
Phospholipids to total lipids ratio in large HDL	20582	0.285152	0.0222162	0.241609	0.328695	1.04e-37		20577	0.190562	0.024815	0.141926	0.239199	1.6e-14		20598	0.368866	0.036631	0.297071	0.440662	7.51e-24		20577	0.307983	0.0389884	0.231567	0.384399	2.8e-15
Cholesterol to total lipids ratio in large HDL	20582	-0.28485	0.0214647	-0.32692	-0.24278	0		20577	-0.142502	0.0234839	-0.18853	-0.0964748	1.29e-09		20598	-0.510798	0.031081	-0.571715	-0.44988	0		20577	-0.46487	0.0329973	-0.529543	-0.400196	0
Cholesteryl esters to total lipids ratio in large HDL	20582	-0.28316	0.0221735	-0.326619	-0.239701	2.41e-37		20577	-0.141886	0.0241719	-0.189262	-0.0945104	4.36e-09		20598	-0.507613	0.0316239	-0.569595	-0.445632	0		20577	-0.461592	0.0335511	-0.527351	-0.395833	0
Free cholesterol to total lipids ratio in large HDL	20582	-0.189874	0.0204392	-0.229934	-0.149813	1.55e-20		20577	-0.0940528	0.023537	-0.140185	-0.0479211	6.44e-05		20598	-0.341102	0.0318495	-0.403526	-0.278678	9.15e-27		20577	-0.311983	0.0347271	-0.380046	-0.243919	2.61e-19
Triglycerides to total lipids ratio in large HDL	20582	0.212712	0.022584	0.168449	0.256976	4.57e-21		20577	0.0618854	0.02507	0.012749	0.111022	0.0135681		20598	0.513858	0.0415148	0.43249	0.595225	3.45e-35		20577	0.493416	0.0443782	0.406437	0.580396	1.02e-28
Phospholipids to total lipids ratio in medium HDL	20582	0.318557	0.0249423	0.269671	0.367443	2.36e-37		20577	0.153915	0.0279731	0.0990888	0.208741	3.75e-08		20598	0.586642	0.0371226	0.513883	0.659401	0		20577	0.53626	0.0394571	0.458926	0.613595	0
Cholesterol to total lipids ratio in medium HDL	20582	-0.288958	0.0258213	-0.339566	-0.238349	4.53e-29		20577	-0.100516	0.0288578	-0.157076	-0.0439561	0.0004955		20598	-0.64995	0.0377917	-0.72402	-0.57588	0		20577	-0.616339	0.0406426	-0.695997	-0.536681	0
Cholesteryl esters to total lipids ratio in medium HDL	20582	-0.25375	0.0266322	-0.305948	-0.201551	1.6e-21		20577	-0.078606	0.0296788	-0.136775	-0.0204366	0.0080837		20598	-0.600503	0.038344	-0.675656	-0.525351	0		20577	-0.573677	0.0414628	-0.654942	-0.492411	0
Free cholesterol to total lipids ratio in medium HDL	20582	-0.292993	0.0254884	-0.34295	-0.243037	1.4e-30		20577	-0.137031	0.0294956	-0.194842	-0.0792209	3.39e-06		20598	-0.550938	0.0393052	-0.627975	-0.473902	0		20577	-0.507088	0.0424308	-0.590251	-0.423925	6.42e-33
Triglycerides to total lipids ratio in medium HDL	20582	0.244572	0.0265322	0.19257	0.296574	3.03e-20		20577	0.0551848	0.0297196	-0.0030646	0.113434	0.0633328		20598	0.64019	0.0384908	0.564749	0.71563	0		20577	0.620985	0.0418173	0.539024	0.702945	0
Phospholipids to total lipids ratio in small HDL	20582	-0.120054	0.031122	-0.181052	-0.0590557	0.0001145		20577	-0.0685698	0.0354143	-0.13798	0.0008409	0.0528409		20598	-0.193058	0.0455355	-0.282306	-0.10381	2.24e-05		20577	-0.17103	0.0498295	-0.268694	-0.0733657	0.0005985
Cholesterol to total lipids ratio in small HDL	20582	-0.107655	0.0296612	-0.16579	-0.0495203	0.000284		20577	-0.0057851	0.0334717	-0.0713884	0.0598181	0.86278		20598	-0.33547	0.0430197	-0.419787	-0.251153	6.29e-15		20577	-0.332792	0.0469968	-0.424904	-0.24068	1.43e-12
Cholesteryl esters to total lipids ratio in small HDL	20582	-0.0312208	0.0305463	-0.0910906	0.0286489	0.306743		20577	0.0386711	0.0346474	-0.0292366	0.106579	0.264365		20598	-0.218877	0.0442104	-0.305528	-0.132226	7.39e-07		20577	-0.230112	0.0485288	-0.325227	-0.134998	2.12e-06
Free cholesterol to total lipids ratio in small HDL	20582	-0.259852	0.0296534	-0.317972	-0.201733	1.9e-18		20577	-0.151148	0.0343828	-0.218537	-0.0837586	1.1e-05		20598	-0.396344	0.0439288	-0.482442	-0.310245	1.84e-19		20577	-0.349039	0.0480956	-0.443305	-0.254774	3.95e-13
Triglycerides to total lipids ratio in small HDL	20582	0.263048	0.026597	0.210919	0.315177	4.59e-23		20577	0.0721885	0.0297199	0.0139386	0.130438	0.015142		20598	0.650497	0.0385823	0.574877	0.726117	0		20577	0.626159	0.0418057	0.544221	0.708096	0
Conventional biochemistry measures (non-NMR)
Total cholesterol	82723	0.0254841	0.0140323	-0.0020186	0.0529869	0.069354		82698	-0.0253516	0.0156368	-0.0559992	0.0052959	0.104958		82786	0.160314	0.0207071	0.119729	0.200899	9.79e-15		82698	0.166386	0.0223719	0.122538	0.210234	1.03e-13
Cholesterol in LDL	82605	0.0949259	0.01424	0.0670159	0.122836	2.63e-11		82580	0.0137368	0.0158298	-0.0172891	0.0447626	0.385516		82668	0.270334	0.0209585	0.229257	0.311412	4.59e-38		82580	0.265116	0.0225963	0.220828	0.309404	8.66e-32
Cholesterol in HDL	75030	-0.313868	0.0147571	-0.342791	-0.284944	0		75009	-0.163132	0.0167552	-0.195971	-0.130292	2.11e-22		75089	-0.532929	0.0224657	-0.57696	-0.488897	0		75009	-0.485666	0.0238071	-0.532327	-0.439005	0
Total trigylcerides	82683	0.214542	0.0115224	0.191958	0.237125	0		82658	0.0579578	0.0125724	0.0333163	0.0825992	4.03e-06		82746	0.526179	0.0169672	0.492924	0.559434	0		82658	0.509132	0.0181173	0.473623	0.544642	0
Apolipoprotein B	82432	0.1498	0.0143664	0.121642	0.177958	1.87e-25		82407	0.0536802	0.0158838	0.0225485	0.0848119	0.000726		82495	0.330037	0.0211237	0.288635	0.371439	0		82407	0.313319	0.0226692	0.268888	0.35775	0
Apolipoprotein A	74549	-0.250809	0.0155479	-0.281282	-0.220336	0		74531	-0.152442	0.0177523	-0.187236	-0.117648	8.91e-18		74611	-0.362048	0.0237632	-0.408623	-0.315474	0		74531	-0.317697	0.0253931	-0.367466	-0.267927	6.49e-36
Glucose	74964	0.112734	0.01304	0.0871761	0.138292	5.37e-18		74943	0.0926525	0.0151068	0.0630438	0.122261	8.61e-10		75023	0.0915783	0.018223	0.0558619	0.127295	5.02e-07		74943	0.0637266	0.0199764	0.0245736	0.10288	0.0014223
Creatinine	82694	0.0121699	0.0119774	-0.0113055	0.0356452	0.309598		82669	0.0202364	0.0130528	-0.0053466	0.0458195	0.121058		82757	-0.0199938	0.0153549	-0.0500889	0.0101012	0.192877		82669	-0.0262982	0.0164282	-0.058497	0.0059005	0.109423
Albumin	75061	-0.202821	0.0162206	-0.234613	-0.171029	7.11e-36		75040	-0.228918	0.0183909	-0.264964	-0.192873	1.45e-35		75120	0.0193346	0.0249324	-0.0295319	0.0682012	0.438055		75040	0.0839338	0.0262223	0.0325391	0.135328	0.0013702

### Sheet: ST18. MR_interm women
S Table 18 Mendelian randomization estimates of the effect of BMI and WHR on metabolic traits among women in the intermediate age group in UK Biobank
Note: P-values shown as 0.00E+00 represent approximately P<1*10-300 (below limit of estimation)
	Total adiposity in women, interm. age group (54y to 62y; statin use 12%)														Abdominal adiposity in women, interm. age group (54y to 62y; statin use 12%)
	BMI, per SD higher														WHR, per SD higher
	Adj. for GenPC1-10							Adj. for GenPC1-10, WHR							Adj. for GenPC1-10							Adj. for GenPC1-10, BMI
Standardized outcome	N	Beta	SE	LCL	UCL	P-value		N	Beta	SE	LCL	UCL	P-value		N	Beta	SE	LCL	UCL	P-value		N	Beta	SE	LCL	UCL	P-value
Total cholesterol	22554	-0.18148	0.0321901	-0.244571	-0.118388	1.72e-08		22546	-0.156605	0.0350116	-0.225226	-0.0879831	7.72e-06		22572	-0.115006	0.0433928	-0.200054	-0.0299579	0.0080408		22546	-0.0830123	0.0456333	-0.172452	0.0064273	0.0688936
Total cholesterol minus HDL-C	22554	-0.0942625	0.0330914	-0.15912	-0.0294044	0.004392		22546	-0.136115	0.0359304	-0.206537	-0.0656927	0.0001517		22572	0.107586	0.0445712	0.0202285	0.194944	0.0157866		22546	0.135767	0.0471184	0.0434164	0.228117	0.0039592
Remnant cholesterol (non-HDL, non-LDL -cholesterol)	22554	-0.069941	0.0332363	-0.135083	-0.004799	0.0353475		22546	-0.12141	0.0361368	-0.192237	-0.0505835	0.0007801		22572	0.142421	0.0448669	0.0544831	0.230358	0.001502		22546	0.167673	0.047477	0.0746197	0.260726	0.0004129
VLDL cholesterol	22554	0.0401978	0.0335397	-0.0255388	0.105935	0.230717		22546	-0.0944158	0.0364296	-0.165816	-0.0230151	0.0095493		22572	0.421534	0.0452083	0.332927	0.510141	1.12e-20		22546	0.440827	0.0479224	0.346901	0.534753	3.62e-20
Clinical LDL cholesterol	22554	-0.122942	0.0330457	-0.187711	-0.0581736	0.0001989		22546	-0.134279	0.0358764	-0.204595	-0.0639623	0.000182		22572	0.0071478	0.0445023	-0.080075	0.0943707	0.872395		22546	0.0352913	0.0469902	-0.0568079	0.12739	0.452632
LDL cholesterol	22554	-0.11437	0.0329956	-0.17904	-0.0497002	0.0005278		22546	-0.145616	0.0357802	-0.215744	-0.0754875	4.71e-05		22572	0.0706414	0.0443494	-0.0162817	0.157565	0.111196		22546	0.100677	0.046809	0.0089335	0.192421	0.0314909
HDL cholesterol	22554	-0.280991	0.0315269	-0.342783	-0.219199	4.98e-19		22546	-0.101786	0.034205	-0.168826	-0.034745	0.0029227		22572	-0.607852	0.0426836	-0.691511	-0.524194	0		22546	-0.588014	0.044382	-0.675001	-0.501027	0
Total triglycerides	22554	0.184254	0.0305508	0.124375	0.244132	1.63e-09		22546	-0.0208696	0.0329394	-0.0854297	0.0436906	0.526359		22572	0.670288	0.0408204	0.590281	0.750294	0		22546	0.673754	0.0429486	0.589576	0.757932	0
Triglycerides in VLDL	22554	0.181387	0.0302864	0.122026	0.240747	2.11e-09		22546	-0.0242784	0.0326514	-0.0882739	0.039717	0.457139		22572	0.671238	0.0404548	0.591948	0.750528	0		22546	0.675389	0.0425948	0.591905	0.758874	0
Triglycerides in LDL	22554	0.173598	0.0313465	0.11216	0.235036	3.06e-08		22546	0.0116793	0.0337306	-0.0544315	0.0777902	0.729152		22572	0.534764	0.0420345	0.452378	0.617151	4.46e-37		22546	0.532404	0.0440866	0.445996	0.618812	1.41e-33
Triglycerides in HDL	22554	0.149733	0.0325397	0.0859566	0.21351	4.19e-06		22546	-0.0240531	0.0353603	-0.093358	0.0452518	0.496359		22572	0.56789	0.0438119	0.48202	0.65376	2.01e-38		22546	0.571428	0.0460262	0.481218	0.661637	2.16e-35
Total phospholipids in lipoprotein particles	22554	-0.129992	0.0316846	-0.192092	-0.0678913	4.08e-05		22546	-0.123409	0.0344301	-0.190891	-0.0559273	0.0003379		22572	-0.0466191	0.0426755	-0.130262	0.0370234	0.274654		22546	-0.0220528	0.0447825	-0.109825	0.0657193	0.622407
Phospholipids in VLDL	22554	0.119203	0.0324641	0.0555749	0.182832	0.0002408		22546	-0.0604914	0.035121	-0.129327	0.0083445	0.0850023		22572	0.577399	0.0435523	0.492038	0.662759	0		22546	0.589434	0.0460465	0.499184	0.679683	1.62e-37
Phospholipids in LDL	22554	-0.085942	0.033141	-0.150897	-0.0209867	0.0095082		22546	-0.12218	0.0359329	-0.192607	-0.0517527	0.0006733		22572	0.0916274	0.0445606	0.0042903	0.178965	0.0397591		22546	0.117287	0.0470482	0.0250741	0.2095	0.0126701
Phospholipids in HDL	22554	-0.188873	0.0314523	-0.250518	-0.127227	1.91e-09		22546	-0.0676263	0.0341719	-0.134602	-0.0006507	0.0478153		22572	-0.410004	0.0426809	-0.493657	-0.326351	7.52e-22		22546	-0.397376	0.044583	-0.484757	-0.309995	4.96e-19
Total esterified cholesterol	22554	-0.191817	0.0321147	-0.25476	-0.128873	2.33e-09		22546	-0.155397	0.0349306	-0.22386	-0.0869347	8.64e-06		22572	-0.152666	0.0432672	-0.237469	-0.0678643	0.000418		22546	-0.12092	0.0454539	-0.210008	-0.0318323	0.0078075
Cholesteryl esters in VLDL	22554	0.0054955	0.0338192	-0.060789	0.07178	0.870916		22546	-0.103085	0.0367899	-0.175192	-0.0309783	0.0050787		22572	0.333885	0.0456797	0.244354	0.423415	2.69e-13		22546	0.355122	0.0484212	0.260218	0.450026	2.23e-13
Cholesteryl esters in LDL	22554	-0.0933855	0.0330256	-0.158114	-0.0286564	0.0046889		22546	-0.143869	0.0357958	-0.214028	-0.0737109	5.84e-05		22572	0.134402	0.0443552	0.0474672	0.221336	0.0024445		22546	0.163922	0.0468475	0.0721032	0.255742	0.0004669
Cholesteryl esters in HDL	22554	-0.282238	0.0315341	-0.344044	-0.220432	3.55e-19		22546	-0.0994895	0.0342205	-0.16656	-0.0324186	0.0036455		22572	-0.619077	0.0426663	-0.702702	-0.535453	0		22546	-0.599685	0.0443854	-0.686679	-0.512691	0
Total free cholesterol	22554	-0.151938	0.0324467	-0.215533	-0.088344	2.83e-06		22546	-0.156577	0.0352964	-0.225756	-0.0873969	9.16e-06		22572	-0.0180635	0.043807	-0.103924	0.0677968	0.680089		22546	0.013928	0.0461892	-0.0766013	0.104457	0.763002
Free cholesterol in VLDL	22554	0.0852574	0.0328854	0.0208032	0.149711	0.0095264		22546	-0.0794867	0.0356325	-0.149325	-0.0096483	0.0256986		22572	0.524093	0.0442003	0.437462	0.610724	1.97e-32		22546	0.540104	0.0468204	0.448337	0.63187	8.72e-31
Free cholesterol in LDL	22554	-0.165808	0.0328186	-0.230131	-0.101485	4.37e-07		22546	-0.1447	0.0356383	-0.21455	-0.07485	4.9e-05		22572	-0.101612	0.0441753	-0.188194	-0.0150296	0.0214374		22546	-0.0713516	0.0465248	-0.162539	0.0198353	0.125122
Free cholesterol in HDL	22554	-0.268002	0.0315955	-0.329929	-0.206076	2.21e-17		22546	-0.106616	0.034251	-0.173746	-0.0394847	0.0018534		22572	-0.55016	0.0428655	-0.634175	-0.466145	1.05e-37		22546	-0.529387	0.0445235	-0.616651	-0.442122	1.33e-32
Total lipids in lipoprotein particles	22554	-0.0765704	0.0322593	-0.139797	-0.0133433	0.0176162		22546	-0.132034	0.0349859	-0.200605	-0.0634628	0.0001607		22572	0.154797	0.0433763	0.0697806	0.239813	0.0003588		22546	0.181308	0.0457313	0.091676	0.270939	7.35e-05
Total lipids in VLDL	22554	0.138465	0.0317103	0.0763139	0.200616	1.26e-05		22546	-0.0534916	0.0342604	-0.120641	0.0136576	0.118447		22572	0.619468	0.0424393	0.536289	0.702648	0		22546	0.629876	0.0448438	0.541984	0.717768	0
Total lipids in LDL	22554	-0.0919636	0.0330336	-0.156708	-0.0272189	0.0053703		22546	-0.134414	0.0358116	-0.204604	-0.0642251	0.0001745		22572	0.109801	0.0443811	0.0228155	0.196786	0.0133593		22546	0.137637	0.0468457	0.0458213	0.229453	0.0033023
Total lipids in HDL	22554	-0.225722	0.0314494	-0.287362	-0.164082	7.11e-13		22546	-0.0871222	0.0341414	-0.154038	-0.0202063	0.0107166		22572	-0.471083	0.0426787	-0.554732	-0.387434	2.51e-28		22546	-0.454461	0.0444731	-0.541627	-0.367296	1.63e-24
Total concentration of lipoprotein particles	22554	-0.160291	0.0318963	-0.222806	-0.097775	5.02e-07		22546	-0.104091	0.0347408	-0.172181	-0.0359998	0.0027336		22572	-0.205124	0.0430775	-0.289555	-0.120694	1.92e-06		22546	-0.184688	0.0450907	-0.273065	-0.0963122	4.2e-05
Concentration of VLDL particles	22554	0.0747739	0.0331613	0.009779	0.139769	0.0241424		22546	-0.0846566	0.0359874	-0.155191	-0.0141225	0.0186531		22572	0.505825	0.0445946	0.418422	0.593229	8.06e-30		22546	0.522665	0.0471974	0.43016	0.61517	1.68e-28
Concentration of LDL particles	22554	-0.0684103	0.0331057	-0.133296	-0.0035243	0.0387889		22546	-0.131229	0.0359613	-0.201712	-0.0607461	0.0002631		22572	0.177471	0.0447247	0.089812	0.265129	7.25e-05		22546	0.204428	0.0473317	0.11166	0.297196	1.57e-05
Concentration of HDL particles	22554	-0.157962	0.0320119	-0.220704	-0.0952198	8.04e-07		22546	-0.0891929	0.034876	-0.157549	-0.0208373	0.0105448		22572	-0.242985	0.0433359	-0.327922	-0.158049	2.06e-08		22546	-0.225699	0.0453505	-0.314584	-0.136814	6.47e-07
Average diameter for VLDL particles	22554	0.195207	0.0285115	0.139325	0.251088	7.56e-12		22546	-0.0104275	0.0307274	-0.070652	0.0497971	0.734342		22572	0.673173	0.0376319	0.599416	0.74693	0		22546	0.674757	0.0396265	0.59709	0.752423	0
Average diameter for LDL particles	22554	-0.134372	0.0292286	-0.191659	-0.0770844	4.28e-06		22546	-0.0205167	0.031872	-0.0829846	0.0419513	0.519757		22572	-0.377021	0.039421	-0.454284	-0.299757	1.13e-21		22546	-0.37501	0.041344	-0.456043	-0.293977	1.18e-19
Average diameter for HDL particles	22554	-0.300536	0.029581	-0.358513	-0.242558	3e-24		22546	-0.0893464	0.031789	-0.151652	-0.027041	0.0049449		22572	-0.709271	0.0401267	-0.787918	-0.630624	0		22546	-0.692185	0.041588	-0.773696	-0.610674	0
Phosphoglycerides	22539	-0.10433	0.031536	-0.166139	-0.0425202	0.0009387		22531	-0.1027	0.0342453	-0.16982	-0.0355808	0.002709		22557	-0.0253868	0.0424989	-0.108683	0.0579095	0.550273		22531	-0.005168	0.0445573	-0.0924988	0.0821628	0.907664
Ratio of triglycerides to phosphoglycerides	22539	0.226618	0.0275868	0.172549	0.280687	2.13e-16		22531	0.0132127	0.0299117	-0.0454132	0.0718387	0.658689		22557	0.704028	0.0368467	0.63181	0.776247	0		22531	0.700932	0.0387313	0.62502	0.776844	0
Total cholines	22539	-0.143997	0.0314604	-0.205658	-0.0823357	4.71e-06		22531	-0.120894	0.0342043	-0.187933	-0.0538546	0.0004086		22557	-0.0999273	0.0424358	-0.1831	-0.0167546	0.0185334		22531	-0.0759668	0.0444551	-0.163097	0.0111635	0.0874798
Phosphatidylcholines	22539	-0.140382	0.0314935	-0.202109	-0.0786564	8.29e-06		22531	-0.126245	0.034203	-0.193282	-0.0592086	0.0002233		22557	-0.0714224	0.0425067	-0.154734	0.0118891	0.0929061		22531	-0.04647	0.0444309	-0.133553	0.040613	0.29561
Sphingomyelins	22539	-0.195781	0.0317172	-0.257945	-0.133616	6.71e-10		22531	-0.114812	0.0346119	-0.18265	-0.0469736	0.0009095		22557	-0.290421	0.0427778	-0.374264	-0.206578	1.13e-11		22531	-0.266855	0.0449208	-0.354898	-0.178812	2.84e-09
Apolipoprotein B	22554	-0.0576298	0.0332341	-0.122767	0.0075078	0.0829079		22546	-0.120866	0.0360977	-0.191616	-0.0501157	0.0008131		22572	0.180844	0.0448887	0.0928641	0.268825	5.61e-05		22546	0.205973	0.0474995	0.112876	0.29907	1.45e-05
Apolipoprotein A1	22554	-0.190366	0.0315924	-0.252285	-0.128446	1.68e-09		22546	-0.0857018	0.0343404	-0.153008	-0.0183958	0.0125726		22572	-0.359536	0.0428911	-0.443601	-0.275471	5.18e-17		22546	-0.343145	0.0447648	-0.430883	-0.255408	1.78e-14
Ratio of apolipoprotein B to apolipoprotein A1	22554	0.056233	0.0314501	-0.0054082	0.117874	0.0737755		22546	-0.0511381	0.0341323	-0.118036	0.01576	0.134073		22572	0.339368	0.0428534	0.255377	0.423359	2.39e-15		22546	0.350452	0.0452721	0.26172	0.439184	9.86e-15
Total fatty acids	22539	0.0621915	0.0312065	0.0010279	0.123355	0.046272		22531	-0.0516608	0.0336134	-0.117542	0.0142203	0.124315		22557	0.363937	0.0417432	0.282122	0.445752	2.82e-18		22531	0.37412	0.0439794	0.287922	0.460318	1.79e-17
Degree of unsaturation	22539	-0.24916	0.0299116	-0.307785	-0.190534	8.09e-17		22531	-0.159511	0.0324684	-0.223148	-0.0958738	8.98e-07		22557	-0.323259	0.0413781	-0.404358	-0.242159	5.61e-15		22531	-0.292626	0.0428912	-0.376691	-0.208561	8.95e-12
Omega-3 fatty acids	22539	-0.0625574	0.0334957	-0.128208	0.003093	0.0618145		22531	-0.146969	0.0368776	-0.219248	-0.0746905	6.74e-05		22557	0.251587	0.0454378	0.162531	0.340644	3.08e-08		22531	0.279435	0.0476022	0.186137	0.372734	4.35e-09
Omega-6 fatty acids	22539	-0.104458	0.032154	-0.167479	-0.0414375	0.0011594		22531	-0.138938	0.0349842	-0.207505	-0.0703701	7.14e-05		22557	0.0853073	0.0432749	0.00049	0.170125	0.048691		22531	0.112881	0.0457023	0.0233059	0.202456	0.0135145
Polyunsaturated fatty acids	22539	-0.105671	0.0319723	-0.168336	-0.0430064	0.0009495		22531	-0.157985	0.0347269	-0.226048	-0.0899211	5.38e-06		22557	0.141116	0.0430832	0.0566749	0.225558	0.001055		22531	0.172109	0.0453714	0.0831831	0.261036	0.0001486
Monounsaturated fatty acids	22539	0.183317	0.0299854	0.124546	0.242087	9.74e-10		22531	0.0393396	0.0320296	-0.0234373	0.102116	0.219363		22557	0.480262	0.0403116	0.401252	0.559271	1e-32		22531	0.472235	0.0421353	0.389652	0.554819	3.74e-29
Saturated fatty acids	22539	0.0872304	0.0309266	0.0266154	0.147845	0.0047939		22531	-0.03083	0.033314	-0.0961242	0.0344641	0.354737		22557	0.382092	0.0415483	0.300659	0.463525	3.7e-20		22531	0.388529	0.0437292	0.302822	0.474237	6.4e-19
Linoleic acid	22539	-0.134148	0.0325492	-0.197943	-0.0703526	3.77e-05		22531	-0.166184	0.0355115	-0.235785	-0.0965824	2.87e-06		22557	0.0716339	0.0439687	-0.0145431	0.157811	0.10327		22531	0.104347	0.0464007	0.0134028	0.19529	0.0245243
Docosahexaenoic acid	22539	-0.162429	0.0327749	-0.226666	-0.098191	7.2e-07		22531	-0.178633	0.0359751	-0.249143	-0.108124	6.85e-07		22557	0.0199764	0.0447274	-0.0676878	0.107641	0.655146		22531	0.054654	0.0464584	-0.0364028	0.145711	0.239432
Ratio of omega-3 fatty acids to total fatty acids	22539	-0.103734	0.0331276	-0.168662	-0.0388047	0.0017401		22531	-0.135375	0.0366649	-0.207236	-0.0635127	0.0002223		22557	0.0810633	0.0450443	-0.0072218	0.169349	0.0719179		22531	0.106489	0.047061	0.0142507	0.198727	0.0236494
Ratio of omega-6 fatty acids to total fatty acids	22539	-0.259792	0.0275264	-0.313742	-0.205841	3.8e-21		22531	-0.0964088	0.0295739	-0.154373	-0.0384451	0.0011144		22557	-0.556712	0.0371931	-0.629609	-0.483815	0		22531	-0.537428	0.0387315	-0.613341	-0.461516	0
Ratio of polyunsaturated fatty acids to total fatty acids	22539	-0.292849	0.0274037	-0.346559	-0.239138	1.18e-26		22531	-0.14856	0.0292229	-0.205836	-0.0912842	3.7e-07		22557	-0.502663	0.0375447	-0.576249	-0.429077	0		22531	-0.473628	0.0386124	-0.549307	-0.397949	1.38e-34
Ratio of monounsaturated fatty acids to total fatty acids	22539	0.324432	0.0273764	0.270775	0.378089	2.13e-32		22531	0.171242	0.0291439	0.114121	0.228363	4.21e-09		22557	0.535335	0.037583	0.461673	0.608996	0		22531	0.501019	0.038297	0.425958	0.576079	0
Ratio of saturated fatty acids to total fatty acids	22539	0.117593	0.0300356	0.0587241	0.176461	9.04e-05		22531	0.050368	0.0326069	-0.0135404	0.114276	0.122418		22557	0.231877	0.0410266	0.151466	0.312288	1.59e-08		22531	0.223215	0.0430829	0.138774	0.307656	2.21e-07
Ratio of linoleic acid to total fatty acids	22539	-0.305618	0.028909	-0.362279	-0.248958	4.03e-26		22531	-0.179516	0.0313504	-0.240962	-0.118071	1.03e-08		22557	-0.450885	0.0392265	-0.527767	-0.374002	1.41e-30		22531	-0.415838	0.0406981	-0.495605	-0.336071	1.65e-24
Ratio of docosahexaenoic acid to total fatty acids	22539	-0.186001	0.0314523	-0.247647	-0.124356	3.34e-09		22531	-0.140782	0.0344541	-0.208311	-0.0732531	4.39e-05		22557	-0.17413	0.0427502	-0.257919	-0.0903412	4.64e-05		22531	-0.146945	0.0443115	-0.233793	-0.0600955	0.0009126
Ratio of polyunsaturated fatty acids to monounsaturated fatty acids	22539	-0.319075	0.0280633	-0.374078	-0.264072	5.91e-30		22531	-0.164878	0.029975	-0.223628	-0.106128	3.79e-08		22557	-0.538148	0.0384438	-0.613496	-0.462799	0		22531	-0.50564	0.039282	-0.582632	-0.428649	6.46e-38
Ratio of omega-6 fatty acids to omega-3 fatty acids	22539	-0.007154	0.0280562	-0.0621431	0.0478352	0.798733		22531	0.0578224	0.0306885	-0.0023259	0.117971	0.0595415		22557	-0.205403	0.0373916	-0.278689	-0.132117	3.94e-08		22531	-0.216078	0.0391955	-0.292899	-0.139256	3.53e-08
Alanine	22553	0.0122468	0.0326804	-0.0518055	0.0762992	0.70785		22545	-0.0804594	0.0356639	-0.150359	-0.0105595	0.0240676		22571	0.28588	0.0430871	0.201431	0.370329	3.25e-11		22545	0.302098	0.0455485	0.212825	0.391372	3.3e-11
Glutamine	22504	-0.105561	0.031324	-0.166955	-0.0441672	0.0007517		22496	-0.0667596	0.0337715	-0.13295	-0.0005687	0.0480639		22522	-0.143049	0.0428595	-0.227052	-0.0590455	0.000845		22496	-0.130754	0.0447222	-0.218408	-0.0431002	0.003459
Glycine	22538	-0.203616	0.0360847	-0.274341	-0.132892	1.67e-08		22530	-0.147833	0.0390236	-0.224318	-0.0713483	0.0001517		22556	-0.216045	0.0484353	-0.310976	-0.121113	8.18e-06		22530	-0.186738	0.05071	-0.286128	-0.0873479	0.000231
Histidine	22512	-0.0452734	0.0311936	-0.106412	0.0158648	0.146677		22504	-0.0381245	0.0338783	-0.104525	0.0282757	0.260446		22530	-0.0335568	0.041285	-0.114474	0.0473603	0.416327		22504	-0.0267826	0.0433933	-0.111832	0.0582667	0.537099
Total concentration of branched-chain amino acids (leucine + isoleucine + valine)	22548	0.164553	0.0302695	0.105226	0.22388	5.44e-08		22540	0.0851092	0.0332169	0.0200052	0.150213	0.0104005		22566	0.276874	0.0424174	0.193738	0.360011	6.69e-11		22540	0.260527	0.0442836	0.173733	0.347321	4.03e-09
Isoleucine	22554	0.122682	0.0309521	0.0620172	0.183347	7.38e-05		22546	0.0691629	0.0339832	0.002557	0.135769	0.0418299		22572	0.189457	0.0431688	0.104847	0.274066	1.14e-05		22546	0.176102	0.0452404	0.0874325	0.264771	9.92e-05
Leucine	22553	0.138485	0.0299318	0.0798194	0.19715	3.72e-06		22545	0.0649489	0.0329145	0.0004376	0.12946	0.0484661		22571	0.253823	0.0418932	0.171714	0.335932	1.37e-09		22545	0.241357	0.0439168	0.155282	0.327433	3.89e-08
Valine	22549	0.184816	0.0305103	0.125017	0.244615	1.38e-09		22541	0.0971751	0.0333525	0.0318054	0.162545	0.0035731		22567	0.305532	0.0425678	0.222101	0.388964	7.1e-13		22541	0.2869	0.0442526	0.200167	0.373634	8.98e-11
Phenylalanine	22543	0.0692083	0.0309105	0.0086249	0.129792	0.0251564		22535	0.0683296	0.0343374	0.0010297	0.13563	0.0465964		22561	0.0150624	0.0432935	-0.0697912	0.0999161	0.727904		22535	0.0011772	0.0455246	-0.0880494	0.0904039	0.97937
Tyrosine	22514	0.140707	0.0331408	0.0757519	0.205662	2.18e-05		22506	0.114958	0.0361986	0.0440104	0.185906	0.0014944		22532	0.107833	0.0453637	0.0189214	0.196744	0.0174508		22506	0.0858601	0.0474674	-0.0071742	0.178895	0.0704783
Glucose	22501	0.141768	0.0302023	0.0825725	0.200963	2.68e-06		22493	0.114811	0.0316953	0.0526892	0.176932	0.000292		22519	0.108822	0.0423979	0.0257234	0.19192	0.0102678		22493	0.0869082	0.0437351	0.001189	0.172627	0.0469058
Lactate	22493	0.0014567	0.0326952	-0.0626247	0.065538	0.964463		22485	-0.0400742	0.0353612	-0.109381	0.0292324	0.257096		22511	0.129832	0.045075	0.041487	0.218178	0.0039722		22485	0.137928	0.0473603	0.0451037	0.230753	0.0035876
Pyruvate	22504	0.0433059	0.0367462	-0.0287153	0.115327	0.238592		22496	0.0356408	0.0338794	-0.0307616	0.102043	0.292804		22522	0.0305165	0.0581152	-0.0833871	0.14442	0.599511		22496	0.0242912	0.0584384	-0.090246	0.138828	0.677651
Citrate	22553	-0.0314236	0.0331165	-0.0963308	0.0334835	0.342681		22545	-0.0182605	0.0361153	-0.0890452	0.0525242	0.613126		22571	-0.0484808	0.0445506	-0.135798	0.0388367	0.276498		22545	-0.0444313	0.0468452	-0.136246	0.0473836	0.34289
3-Hydroxybutyrate	22313	-0.017735	0.0354598	-0.087235	0.051765	0.616974		22305	0.0425106	0.0388308	-0.0335964	0.118618	0.27362		22331	-0.192117	0.0457598	-0.281805	-0.10243	2.69e-05		22305	-0.19738	0.0481671	-0.291786	-0.102974	4.17e-05
Acetate	22545	-0.0290307	0.0214794	-0.0711297	0.0130682	0.176516		22537	-0.0059988	0.0254379	-0.0558563	0.0438586	0.813571		22563	-0.0768605	0.0306248	-0.136884	-0.0168371	0.0120817		22537	-0.0761913	0.0330475	-0.140963	-0.0114194	0.0211382
Acetoacetate	22554	0.0618501	0.0333525	-0.0035196	0.12722	0.0636769		22546	0.0986258	0.0359429	0.028179	0.169073	0.0060704		22572	-0.101695	0.0441644	-0.188255	-0.015134	0.0212992		22546	-0.1185	0.0462529	-0.209154	-0.0278456	0.0104073
Acetone	22554	-0.0224698	0.0322699	-0.0857178	0.0407781	0.486236		22546	0.0240594	0.0352482	-0.0450259	0.0931447	0.494878		22572	-0.150574	0.0454246	-0.239605	-0.0615436	0.000917		22546	-0.151747	0.0477065	-0.245251	-0.0582443	0.0014684
Creatinine	21316	0.0659706	0.0231446	0.0206081	0.111333	0.0043668		21308	0.0389682	0.0252164	-0.010455	0.0883914	0.122261		21334	0.0945592	0.0316892	0.0324496	0.156669	0.0028454		21308	0.0848174	0.0331217	0.0199001	0.149735	0.0104437
Albumin	22546	-0.167361	0.033144	-0.232322	-0.1024	4.43e-07		22538	-0.191863	0.035932	-0.262289	-0.121438	9.31e-08		22564	0.0427622	0.0460775	-0.047548	0.133072	0.353382		22538	0.0799699	0.0472814	-0.0127	0.17264	0.0907681
Glycoprotein acetyls	22554	0.250633	0.0306086	0.190641	0.310624	2.65e-16		22546	0.138849	0.0322512	0.0756381	0.202061	1.67e-05		22572	0.395926	0.0414704	0.314646	0.477207	1.33e-21		22546	0.3667	0.0419797	0.284422	0.448979	2.43e-18
Concentration of chylomicrons and extremely large VLDL particles	22554	0.214368	0.0294759	0.156596	0.272139	3.53e-13		22546	0.0286669	0.0316336	-0.0333338	0.0906675	0.364821		22572	0.616347	0.0394843	0.538959	0.693735	0		22546	0.610591	0.0413444	0.529557	0.691624	0
Total lipids in chylomicrons and extremely large VLDL	22554	0.206447	0.0293169	0.148986	0.263906	1.9e-12		22546	0.029661	0.0314419	-0.031964	0.091286	0.345498		22572	0.586791	0.0393128	0.50974	0.663843	0		22546	0.58108	0.0411495	0.500428	0.661731	0
Phospholipids in chylomicrons and extremely large VLDL	22554	0.221641	0.0295978	0.163631	0.279652	6.97e-14		22546	0.0334696	0.0317805	-0.0288191	0.0957582	0.292274		22572	0.625614	0.0396192	0.547961	0.703266	0		22546	0.618834	0.0414808	0.537533	0.700135	0
Cholesterol in chylomicrons and extremely large VLDL	22554	0.208494	0.0302355	0.149233	0.267754	5.36e-12		22546	0.0181391	0.03253	-0.0456185	0.0818968	0.577109		22572	0.629128	0.0403908	0.549964	0.708293	0		22546	0.625487	0.042385	0.542414	0.70856	0
Cholesteryl esters in chylomicrons and extremely large VLDL	22554	0.201992	0.0304337	0.142343	0.261641	3.2e-11		22546	0.0123683	0.0327901	-0.0518992	0.0766357	0.706029		22572	0.625092	0.0406607	0.545398	0.704785	0		22546	0.622699	0.0427122	0.538985	0.706414	0
Free cholesterol in chylomicrons and extremely large VLDL	22554	0.213953	0.0300239	0.155107	0.272799	1.03e-12		22546	0.0248807	0.0322546	-0.038337	0.0880985	0.440478		22572	0.62684	0.0401331	0.54818	0.705499	0		22546	0.621737	0.0420641	0.539293	0.704181	0
Triglycerides in chylomicrons and extremely large VLDL	22554	0.199455	0.028995	0.142625	0.256284	6.03e-12		22546	0.0320574	0.0310724	-0.0288435	0.0929582	0.302214		22572	0.556249	0.0389802	0.479849	0.632649	0		22546	0.550204	0.0407703	0.470296	0.630112	0
Concentration of very large VLDL particles	22554	0.197771	0.0304158	0.138157	0.257385	7.91e-11		22546	-0.0133863	0.0327493	-0.0775739	0.0508012	0.682722		22572	0.690904	0.040622	0.611286	0.770521	0		22546	0.693252	0.0427425	0.609479	0.777026	0
Total lipids in very large VLDL	22554	0.193919	0.0303013	0.134529	0.253308	1.56e-10		22546	-0.0135307	0.0326277	-0.0774799	0.0504185	0.678363		22572	0.678723	0.0404793	0.599385	0.758061	0		22546	0.681111	0.0425938	0.597629	0.764594	0
Phospholipids in very large VLDL	22554	0.189317	0.0307146	0.129117	0.249516	7.1e-10		22546	-0.0159323	0.0330914	-0.0807903	0.0489256	0.630186		22572	0.670847	0.0410638	0.590363	0.75133	0		22546	0.673839	0.0432342	0.589101	0.758576	0
Cholesterol in very large VLDL	22554	0.154113	0.0319017	0.0915866	0.216639	1.36e-06		22546	-0.0428242	0.0344759	-0.110396	0.0247473	0.214182		22572	0.637206	0.0427194	0.553478	0.720935	0		22546	0.645823	0.0451494	0.557331	0.734314	0
Cholesteryl esters in very large VLDL	22554	0.128077	0.0326302	0.0641227	0.19203	8.67e-05		22546	-0.0573595	0.0353307	-0.126606	0.0118874	0.104482		22572	0.595711	0.0438027	0.509859	0.681563	0		22546	0.607497	0.0463775	0.516599	0.698395	0
Free cholesterol in very large VLDL	22554	0.175824	0.0311093	0.11485	0.236797	1.59e-08		22546	-0.0267267	0.0335555	-0.0924942	0.0390408	0.425745		22572	0.659723	0.0416022	0.578184	0.741262	0		22546	0.664851	0.0438645	0.578878	0.750824	0
Triglycerides in very large VLDL	22554	0.204225	0.0296748	0.146063	0.262386	5.9e-12		22546	-0.0022012	0.0319278	-0.0647785	0.0603761	0.945035		22572	0.678073	0.0396732	0.600315	0.755831	0		22546	0.678036	0.0416695	0.596365	0.759707	0
Concentration of large VLDL particles	22554	0.170469	0.0309496	0.109809	0.231129	3.63e-08		22546	-0.0409437	0.0334192	-0.106444	0.0245567	0.220517		22572	0.686141	0.0413035	0.605187	0.767094	0		22546	0.693723	0.043597	0.608274	0.779171	0
Total lipids in large VLDL	22554	0.158246	0.0310702	0.0973491	0.219142	3.52e-07		22546	-0.0516567	0.0335949	-0.117502	0.0141881	0.124138		22572	0.67902	0.0414686	0.597743	0.760297	0		22546	0.688697	0.0438199	0.602812	0.774582	0
Phospholipids in large VLDL	22554	0.1861	0.0312429	0.124865	0.247335	2.58e-09		22546	-0.0307011	0.0337428	-0.0968358	0.0354336	0.362898		22572	0.705776	0.0416945	0.624056	0.787495	0		22546	0.711399	0.0439689	0.625222	0.797577	0
Cholesterol in large VLDL	22554	0.135521	0.0323983	0.0720214	0.19902	2.88e-05		22546	-0.0666667	0.0351217	-0.135504	0.0021705	0.0576744		22572	0.650071	0.0433947	0.565019	0.735123	0		22546	0.66294	0.0459596	0.57286	0.753019	0
Cholesteryl esters in large VLDL	22554	0.0944373	0.0332964	0.0291775	0.159697	0.0045645		22546	-0.0905959	0.0362145	-0.161575	-0.0196168	0.0123617		22572	0.588661	0.0447724	0.500909	0.676414	0		22546	0.606281	0.0475129	0.513158	0.699405	2.73e-37
Free cholesterol in large VLDL	22554	0.1704	0.0313819	0.108893	0.231907	5.64e-08		22546	-0.0424539	0.0339004	-0.108897	0.0239897	0.210456		22572	0.690227	0.0419142	0.608077	0.772377	0		22546	0.698298	0.0442735	0.611524	0.785073	0
Triglycerides in large VLDL	22554	0.152938	0.0304053	0.0933444	0.212531	4.91e-07		22546	-0.0512247	0.0328605	-0.11563	0.0131807	0.119031		22572	0.660612	0.0405844	0.581068	0.740156	0		22546	0.670066	0.0428485	0.586084	0.754047	0
Concentration of medium VLDL particles	22554	0.0160513	0.0330985	-0.0488205	0.0809231	0.627708		22546	-0.119779	0.0359475	-0.190235	-0.0493233	0.0008621		22572	0.420431	0.0446448	0.332929	0.507933	4.63e-21		22546	0.444429	0.0474015	0.351523	0.537334	6.86e-21
Total lipids in medium VLDL	22554	0.0452586	0.0328022	-0.0190325	0.10955	0.167666		22546	-0.115309	0.0356091	-0.185102	-0.0455165	0.0012029		22572	0.503281	0.0440589	0.416927	0.589635	3.21e-30		22546	0.525924	0.0467655	0.434265	0.617582	2.42e-29
Phospholipids in medium VLDL	22554	0.0060717	0.0332665	-0.0591295	0.071273	0.855176		22546	-0.121597	0.0361373	-0.192425	-0.0507697	0.0007658		22572	0.393255	0.0448674	0.305316	0.481193	1.87e-18		22546	0.417689	0.0476115	0.324372	0.511005	1.74e-18
Cholesterol in medium VLDL	22554	-0.100081	0.0333963	-0.165537	-0.0346256	0.0027286		22546	-0.143606	0.0363675	-0.214885	-0.0723274	7.86e-05		22572	0.111352	0.0453315	0.0225033	0.2002	0.0140344		22546	0.140951	0.0480412	0.0467924	0.235111	0.0033466
Cholesteryl esters in medium VLDL	22554	-0.145983	0.0330152	-0.210691	-0.081274	9.79e-06		22546	-0.141955	0.0359655	-0.212446	-0.0714634	7.91e-05		22572	-0.0449501	0.0448778	-0.132909	0.0430088	0.316531		22546	-0.0153173	0.0474519	-0.108321	0.0776867	0.74685
Free cholesterol in medium VLDL	22554	-0.0336099	0.0334868	-0.0992429	0.0320231	0.315536		22546	-0.136154	0.0364356	-0.207566	-0.0647411	0.0001864		22572	0.307459	0.0453078	0.218658	0.396261	1.15e-11		22546	0.335037	0.0481042	0.240754	0.429319	3.29e-12
Triglycerides in medium VLDL	22554	0.135892	0.0313765	0.0743951	0.197389	1.48e-05		22546	-0.0729481	0.0340045	-0.139596	-0.0063005	0.0319331		22572	0.671871	0.0418393	0.589867	0.753874	0		22546	0.68516	0.0442522	0.598427	0.771892	0
Concentration of small VLDL particles	22554	0.11161	0.0329085	0.0471103	0.176109	0.0006951		22546	-0.0786952	0.0357545	-0.148773	-0.0086178	0.0277367		22572	0.609143	0.0442193	0.522474	0.695811	0		22546	0.624186	0.0467717	0.532515	0.715857	0
Total lipids in small VLDL	22554	0.102717	0.0331348	0.0377736	0.167659	0.0019355		22546	-0.0838619	0.0359905	-0.154402	-0.0133218	0.0198002		22572	0.595926	0.0444644	0.508778	0.683075	0		22546	0.612053	0.0470544	0.519828	0.704278	1.11e-38
Phospholipids in small VLDL	22554	0.0368003	0.0335122	-0.0288824	0.102483	0.272153		22546	-0.105202	0.0364053	-0.176555	-0.0338487	0.0038556		22572	0.444076	0.0451409	0.355602	0.532551	7.76e-23		22546	0.465115	0.0478282	0.371374	0.558857	2.37e-22
Cholesterol in small VLDL	22554	0.0341751	0.0339566	-0.0323786	0.100729	0.314207		22546	-0.095694	0.0369267	-0.168069	-0.023319	0.009557		22572	0.405619	0.0457805	0.315891	0.495347	8e-19		22546	0.425205	0.0484889	0.330168	0.520242	1.8e-18
Cholesteryl esters in small VLDL	22554	0.0649948	0.03413	-0.0018989	0.131888	0.0568676		22546	-0.0798309	0.0371083	-0.152562	-0.0071	0.0314528		22572	0.458121	0.0459642	0.368032	0.548209	2.13e-23		22546	0.474517	0.0486487	0.379168	0.569867	1.77e-22
Free cholesterol in small VLDL	22554	-0.0208499	0.0335955	-0.0866958	0.044996	0.534853		22546	-0.121558	0.0365438	-0.193183	-0.0499333	0.0008799		22572	0.304347	0.0453909	0.215383	0.393312	2.01e-11		22546	0.329126	0.0481096	0.234832	0.423419	7.86e-12
Triglycerides in small VLDL	22554	0.174311	0.0316959	0.112188	0.236433	3.81e-08		22546	-0.04692	0.0344203	-0.114383	0.0205426	0.172836		22572	0.719171	0.0423962	0.636076	0.802266	0		22546	0.726778	0.044679	0.639208	0.814347	0
Concentration of very small VLDL particles	22554	-0.0026606	0.0336529	-0.068619	0.0632978	0.936985		22546	-0.077168	0.0366661	-0.149032	-0.0053039	0.0353246		22572	0.228075	0.0453952	0.139102	0.317047	5.06e-07		22546	0.244123	0.04791	0.150221	0.338025	3.48e-07
Total lipids in very small VLDL	22554	-0.0027637	0.0336876	-0.0687902	0.0632628	0.934615		22546	-0.0769557	0.0367077	-0.148902	-0.0050099	0.0360428		22572	0.227384	0.0454629	0.138278	0.316489	5.69e-07		22546	0.243127	0.0479548	0.149138	0.337117	3.98e-07
Phospholipids in very small VLDL	22554	0.0288078	0.0337316	-0.037305	0.0949206	0.393089		22546	-0.0561558	0.0367332	-0.128152	0.0158399	0.126327		22572	0.266873	0.0456013	0.177496	0.35625	4.85e-09		22546	0.278535	0.0480646	0.18433	0.37274	6.83e-09
Cholesterol in very small VLDL	22554	-0.101313	0.0332113	-0.166406	-0.0362202	0.0022841		22546	-0.108223	0.036253	-0.179277	-0.0371683	0.0028338		22572	-0.0008124	0.0449202	-0.0888543	0.0872294	0.98557		22546	0.0216684	0.0474117	-0.0712569	0.114594	0.647653
Cholesteryl esters in very small VLDL	22554	-0.129924	0.0329526	-0.19451	-0.0653379	8.06e-05		22546	-0.115246	0.0359697	-0.185745	-0.0447466	0.0013555		22572	-0.0732726	0.0445724	-0.160633	0.0140876	0.100196		22546	-0.0493112	0.0470219	-0.141472	0.04285	0.294323
Free cholesterol in very small VLDL	22554	-0.0288564	0.0336704	-0.0948491	0.0371362	0.391429		22546	-0.0870146	0.0367227	-0.15899	-0.0150395	0.0178119		22572	0.172192	0.0455232	0.082968	0.261416	0.0001553		22546	0.190215	0.0480636	0.0960123	0.284418	7.57e-05
Triglycerides in very small VLDL	22554	0.189684	0.0323918	0.126197	0.253171	4.74e-09		22546	0.001578	0.0350699	-0.0671577	0.0703137	0.964111		22572	0.619902	0.0434629	0.534716	0.705088	0		22546	0.618568	0.0456293	0.529136	0.708	0
Concentration of IDL particles	22554	-0.0845502	0.0334099	-0.150033	-0.019068	0.0113838		22546	-0.0831238	0.0363763	-0.15442	-0.0118276	0.0223065		22572	-0.0248218	0.0452191	-0.113449	0.0638059	0.583058		22546	-0.0059083	0.0477055	-0.0994094	0.0875929	0.901435
Total lipids in IDL	22554	-0.156616	0.0324878	-0.220291	-0.0929411	1.43e-06		22546	-0.122924	0.03539	-0.192287	-0.0535604	0.0005139		22572	-0.137656	0.0437922	-0.223488	-0.0518253	0.00167		22546	-0.111796	0.0461005	-0.202151	-0.0214404	0.0153065
Phospholipids in IDL	22554	-0.159104	0.0325379	-0.222877	-0.0953308	1.01e-06		22546	-0.130175	0.0354507	-0.199657	-0.0606933	0.0002406		22572	-0.123578	0.0439122	-0.209644	-0.0375117	0.0048898		22546	-0.096454	0.046236	-0.187075	-0.0058332	0.0369672
Cholesterol in IDL	22554	-0.181865	0.0323903	-0.245349	-0.118381	1.97e-08		22546	-0.12714	0.0352935	-0.196314	-0.0579661	0.0003153		22572	-0.207752	0.0436788	-0.293361	-0.122143	1.97e-06		22546	-0.180911	0.0459681	-0.271007	-0.0908156	8.3e-05
Cholesteryl esters in IDL	22554	-0.179758	0.0324519	-0.243362	-0.116153	3.04e-08		22546	-0.125866	0.0353613	-0.195172	-0.0565589	0.0003717		22572	-0.204736	0.0437486	-0.290482	-0.118991	2.87e-06		22546	-0.178168	0.046026	-0.268377	-0.0879584	0.0001084
Free cholesterol in IDL	22554	-0.183924	0.0323123	-0.247255	-0.120594	1.25e-08		22546	-0.128026	0.0352128	-0.197042	-0.0590103	0.0002771		22572	-0.211797	0.0436054	-0.297262	-0.126332	1.19e-06		22546	-0.184763	0.0459368	-0.274798	-0.0947288	5.77e-05
Triglycerides in IDL	22554	0.165699	0.0324734	0.102052	0.229345	3.35e-07		22546	0.0142536	0.0351235	-0.0545873	0.0830945	0.68488		22572	0.501214	0.0435122	0.415932	0.586496	1.06e-30		22546	0.49812	0.0456708	0.408607	0.587633	1.07e-27
Concentration of large LDL particles	22554	-0.0839185	0.0330485	-0.148692	-0.0191447	0.0111089		22546	-0.126402	0.0358706	-0.196707	-0.0560972	0.0004253		22572	0.111711	0.0446844	0.0241311	0.199291	0.0124194		22546	0.137425	0.0471958	0.0449228	0.229927	0.0035935
Total lipids in large LDL	22554	-0.125984	0.0329999	-0.190662	-0.0613051	0.0001347		22546	-0.143064	0.0358	-0.213231	-0.0728976	6.44e-05		22572	0.0248044	0.0443452	-0.0621105	0.111719	0.575924		22546	0.0543163	0.0467275	-0.0372679	0.1459	0.245071
Phospholipids in large LDL	22554	-0.116078	0.0330774	-0.180908	-0.051247	0.0004493		22546	-0.131199	0.0359098	-0.20158	-0.0608166	0.0002586		22572	0.0204966	0.0444739	-0.0666707	0.107664	0.644894		22546	0.0479792	0.046938	-0.0440177	0.139976	0.306695
Cholesterol in large LDL	22554	-0.149083	0.0329328	-0.21363	-0.0845357	5.99e-06		22546	-0.15395	0.0357218	-0.223964	-0.0839371	1.63e-05		22572	-0.0175698	0.0442743	-0.104346	0.0692062	0.691485		22546	0.0140463	0.0466256	-0.0773382	0.105431	0.763218
Cholesteryl esters in large LDL	22554	-0.133239	0.0330324	-0.197981	-0.0684966	5.49e-05		22546	-0.154047	0.0358081	-0.22423	-0.0838647	1.69e-05		22572	0.035003	0.0443862	-0.0519923	0.121998	0.430345		22546	0.0664516	0.0467588	-0.025194	0.158097	0.155271
Free cholesterol in large LDL	22554	-0.187583	0.0326588	-0.251594	-0.123573	9.26e-09		22546	-0.149593	0.0354898	-0.219151	-0.0800339	2.5e-05		22572	-0.158023	0.0439589	-0.244181	-0.0718651	0.0003247		22546	-0.1268	0.0462463	-0.217441	-0.0361587	0.0061097
Triglycerides in large LDL	22554	0.167526	0.0318986	0.105006	0.230046	1.51e-07		22546	0.017883	0.0343714	-0.0494838	0.0852497	0.602864		22572	0.495589	0.0427356	0.411829	0.579349	4.29e-31		22546	0.492114	0.0448227	0.404264	0.579965	4.81e-28
Concentration of medium LDL particles	22554	-0.0393754	0.0330778	-0.104207	0.0254558	0.233893		22546	-0.132021	0.0360134	-0.202606	-0.0614357	0.0002465		22572	0.27531	0.0445728	0.187949	0.362671	6.55e-10		22546	0.302831	0.0473054	0.210115	0.395548	1.54e-10
Total lipids in medium LDL	22554	-0.0272067	0.032901	-0.0916915	0.0372781	0.408279		22546	-0.115964	0.0356021	-0.185743	-0.0461852	0.0011251		22572	0.265608	0.044121	0.179132	0.352084	1.74e-09		22546	0.289748	0.0466732	0.19827	0.381226	5.37e-10
Phospholipids in medium LDL	22554	-0.026778	0.0330931	-0.0916393	0.0380834	0.418417		22546	-0.105782	0.0357667	-0.175883	-0.0356806	0.0031009		22572	0.235424	0.0444158	0.148371	0.322478	1.16e-07		22546	0.257622	0.0469176	0.165665	0.349579	4e-08
Cholesterol in medium LDL	22554	-0.0442788	0.0329353	-0.108831	0.0202731	0.178813		22546	-0.125726	0.0356758	-0.195649	-0.0558024	0.0004249		22572	0.239522	0.0441853	0.15292	0.326124	5.93e-08		22546	0.265638	0.0467787	0.173954	0.357323	1.36e-08
Cholesteryl esters in medium LDL	22554	-0.0160416	0.0328264	-0.0803801	0.048297	0.625069		22546	-0.11937	0.0355498	-0.189046	-0.0496933	0.0007856		22572	0.312857	0.0439762	0.226665	0.399049	1.13e-12		22546	0.33759	0.0465987	0.246258	0.428922	4.34e-13
Free cholesterol in medium LDL	22554	-0.117633	0.0330407	-0.182391	-0.0528744	0.0003705		22546	-0.133955	0.0358171	-0.204155	-0.0637545	0.000184		22572	0.0236496	0.0444309	-0.0634334	0.110733	0.594534		22546	0.0516461	0.0468716	-0.0402205	0.143513	0.270521
Triglycerides in medium LDL	22554	0.177082	0.030723	0.116866	0.237298	8.22e-09		22546	0.0057709	0.0330032	-0.0589142	0.0704559	0.861191		22572	0.564471	0.0412372	0.483647	0.645294	0		22546	0.563189	0.0432508	0.478419	0.647959	9.24e-39
Concentration of small LDL particles	22554	-0.0412289	0.0330493	-0.106004	0.0235465	0.212215		22546	-0.127034	0.0359089	-0.197414	-0.056654	0.0004037		22572	0.253942	0.0446871	0.166357	0.341527	1.33e-08		22546	0.280408	0.047338	0.187628	0.373189	3.15e-09
Total lipids in small LDL	22554	-0.0457667	0.0326953	-0.109848	0.0183149	0.161575		22546	-0.112494	0.0354028	-0.181882	-0.0431055	0.0014853		22572	0.193879	0.0440575	0.107527	0.28023	1.08e-05		22546	0.217531	0.0465698	0.126256	0.308806	3e-06
Phospholipids in small LDL	22554	-0.0726787	0.0327712	-0.136909	-0.0084483	0.0265712		22546	-0.101582	0.035556	-0.17127	-0.0318931	0.0042774		22572	0.0718198	0.044374	-0.0151517	0.158791	0.105553		22546	0.0935119	0.0467835	0.0018179	0.185206	0.0456277
Cholesterol in small LDL	22554	-0.0597126	0.0328537	-0.124105	0.0046794	0.0691358		22546	-0.122123	0.0355913	-0.191881	-0.052365	0.0006008		22572	0.177512	0.0442281	0.0908269	0.264198	5.98e-05		22546	0.203111	0.0467908	0.111403	0.294819	1.42e-05
Cholesteryl esters in small LDL	22554	-0.0279987	0.0326793	-0.0920488	0.0360515	0.391571		22546	-0.11533	0.0353864	-0.184686	-0.045974	0.0011174		22572	0.261037	0.0439229	0.17495	0.347125	2.8e-09		22546	0.285079	0.0465103	0.193921	0.376238	8.82e-10
Free cholesterol in small LDL	22554	-0.137075	0.0329297	-0.201617	-0.0725344	3.15e-05		22546	-0.126542	0.0357245	-0.19656	-0.0565228	0.0003969		22572	-0.0634453	0.0444845	-0.150633	0.0237428	0.153802		22546	-0.0365676	0.0468866	-0.128464	0.0553285	0.435441
Triglycerides in small LDL	22554	0.176033	0.0300486	0.117139	0.234927	4.68e-09		22546	-0.0065572	0.0323197	-0.0699027	0.0567883	0.839224		22572	0.599316	0.0403596	0.520213	0.678419	0		22546	0.600224	0.0423926	0.517136	0.683312	0
Concentration of very large HDL particles	22554	-0.349337	0.0327109	-0.413449	-0.285225	1.27e-26		22546	-0.138675	0.0352534	-0.20777	-0.0695799	8.37e-05		22572	-0.719069	0.0444479	-0.806185	-0.631952	0		22546	-0.691416	0.0458634	-0.781306	-0.601525	0
Total lipids in very large HDL	22554	-0.344291	0.0326384	-0.408261	-0.280321	5.15e-26		22546	-0.117284	0.0351922	-0.186259	-0.0483081	0.0008602		22572	-0.76832	0.0442004	-0.854951	-0.681689	0		22546	-0.74501	0.0457334	-0.834646	-0.655375	0
Phospholipids in very large HDL	22554	-0.334405	0.0326141	-0.398327	-0.270482	1.14e-24		22546	-0.107391	0.035139	-0.176262	-0.0385199	0.0022418		22572	-0.766155	0.0441094	-0.852608	-0.679702	0		22546	-0.744959	0.0456894	-0.834509	-0.65541	0
Cholesterol in very large HDL	22554	-0.359152	0.0326098	-0.423065	-0.295238	3.29e-28		22546	-0.123796	0.0352061	-0.192799	-0.0547934	0.0004376		22572	-0.797433	0.0441417	-0.88395	-0.710917	0		22546	-0.772586	0.0456551	-0.862069	-0.683104	0
Cholesteryl esters in very large HDL	22554	-0.362511	0.032394	-0.426002	-0.29902	4.53e-29		22546	-0.127286	0.0349363	-0.19576	-0.0588121	0.0002691		22572	-0.797533	0.0438327	-0.883444	-0.711623	0		22546	-0.77215	0.0452977	-0.860932	-0.683368	0
Free cholesterol in very large HDL	22554	-0.332805	0.0334649	-0.398395	-0.267215	2.65e-23		22546	-0.105813	0.0362874	-0.176935	-0.0346907	0.003546		22572	-0.767028	0.0453471	-0.855906	-0.678149	0		22546	-0.745163	0.0470862	-0.83745	-0.652876	0
Triglycerides in very large HDL	22554	-0.0058856	0.032217	-0.0690297	0.0572586	0.855045		22546	-0.0925099	0.03502	-0.161148	-0.023872	0.0082508		22572	0.267759	0.0440258	0.18147	0.354048	1.19e-09		22546	0.285437	0.0460912	0.1951	0.375774	5.91e-10
Concentration of large HDL particles	22554	-0.329962	0.0316009	-0.391898	-0.268025	1.6e-25		22546	-0.118482	0.033989	-0.185099	-0.0518647	0.0004905		22572	-0.716979	0.0427608	-0.800788	-0.633169	0		22546	-0.693848	0.0442006	-0.78048	-0.607217	0
Total lipids in large HDL	22554	-0.315568	0.0316883	-0.377675	-0.25346	2.32e-23		22546	-0.103823	0.0341255	-0.170708	-0.0369383	0.0023471		22572	-0.714781	0.0428377	-0.798741	-0.630821	0		22546	-0.694613	0.0443847	-0.781605	-0.607621	0
Phospholipids in large HDL	22554	-0.291252	0.0316883	-0.35336	-0.229144	3.89e-20		22546	-0.0877546	0.0341876	-0.154761	-0.0207482	0.0102625		22572	-0.684286	0.0428626	-0.768295	-0.600277	0		22546	-0.667415	0.044529	-0.754691	-0.58014	0
Cholesterol in large HDL	22554	-0.340137	0.0317464	-0.402359	-0.277915	8.73e-27		22546	-0.113457	0.0341622	-0.180414	-0.0465006	0.0008965		22572	-0.766083	0.0428421	-0.850052	-0.682114	0		22546	-0.74382	0.0443284	-0.830702	-0.656938	0
Cholesteryl esters in large HDL	22554	-0.344361	0.0317236	-0.406538	-0.282184	1.89e-27		22546	-0.115792	0.0341188	-0.182664	-0.0489204	0.0006893		22572	-0.772771	0.0427878	-0.856633	-0.688908	0		22546	-0.75005	0.0442546	-0.836788	-0.663313	0
Free cholesterol in large HDL	22554	-0.322595	0.0318395	-0.384999	-0.260191	3.99e-24		22546	-0.104398	0.0343301	-0.171683	-0.0371119	0.002358		22572	-0.736368	0.0430469	-0.820739	-0.651998	0		22546	-0.71588	0.0446114	-0.803317	-0.628444	0
Triglycerides in large HDL	22554	-0.057298	0.032923	-0.121826	0.0072299	0.0817953		22546	-0.0988556	0.0357115	-0.168849	-0.0288623	0.0056372		22572	0.119174	0.0450068	0.0309627	0.207386	0.0080988		22546	0.137472	0.0469138	0.0455227	0.229422	0.0033862
Concentration of medium HDL particles	22554	-0.164215	0.0316054	-0.226161	-0.10227	2.04e-07		22546	-0.0653471	0.0343802	-0.132731	0.0020369	0.0573389		22572	-0.336138	0.0429175	-0.420255	-0.252021	4.79e-15		22546	-0.323974	0.0448922	-0.411961	-0.235987	5.33e-13
Total lipids in medium HDL	22554	-0.127594	0.0316405	-0.189609	-0.0655802	5.52e-05		22546	-0.0469337	0.0344573	-0.114469	0.0206013	0.173171		22572	-0.272426	0.0430128	-0.356729	-0.188122	2.4e-10		22546	-0.264046	0.0450725	-0.352386	-0.175706	4.68e-09
Phospholipids in medium HDL	22554	-0.0901022	0.0316202	-0.152077	-0.0281277	0.0043786		22546	-0.0308114	0.0344327	-0.0982982	0.0366753	0.370877		22572	-0.198818	0.0429577	-0.283013	-0.114622	3.69e-06		22546	-0.193757	0.04507	-0.282093	-0.105422	1.72e-05
Cholesterol in medium HDL	22554	-0.186834	0.0317434	-0.24905	-0.124618	3.96e-09		22546	-0.0600655	0.0345845	-0.12785	0.0077189	0.0824269		22572	-0.426921	0.0431108	-0.511417	-0.342425	4.04e-23		22546	-0.415645	0.0451179	-0.504074	-0.327215	3.19e-20
Cholesteryl esters in medium HDL	22554	-0.184725	0.0317971	-0.247046	-0.122404	6.27e-09		22546	-0.0557309	0.0346599	-0.123663	0.0122012	0.107849		22572	-0.433412	0.0431898	-0.518062	-0.348761	1.07e-23		22546	-0.422969	0.0452244	-0.511608	-0.334331	8.55e-21
Free cholesterol in medium HDL	22554	-0.191122	0.0315852	-0.253028	-0.129216	1.44e-09		22546	-0.0759639	0.0343411	-0.143271	-0.0086566	0.0269638		22572	-0.391814	0.042872	-0.475841	-0.307786	6.29e-20		22546	-0.377474	0.0447771	-0.465235	-0.289712	3.46e-17
Triglycerides in medium HDL	22554	0.170058	0.0327726	0.105825	0.234291	2.11e-07		22546	-0.0055839	0.0355908	-0.0753405	0.0641727	0.87533		22572	0.577731	0.0440342	0.491426	0.664037	0		22546	0.57749	0.0462469	0.486848	0.668133	8.78e-36
Concentration of small HDL particles	22554	0.0440984	0.0335301	-0.0216194	0.109816	0.188447		22546	-0.0392003	0.0363303	-0.110407	0.0320058	0.280589		22572	0.265093	0.0450327	0.176831	0.353356	3.94e-09		22546	0.272891	0.0473695	0.180048	0.365733	8.37e-09
Total lipids in small HDL	22554	0.0891327	0.0330324	0.0243904	0.153875	0.0069686		22546	-0.014003	0.0357639	-0.0840989	0.0560929	0.695397		22572	0.336278	0.044346	0.249362	0.423195	3.38e-14		22546	0.338547	0.0465975	0.247218	0.429877	3.72e-13
Phospholipids in small HDL	22554	0.0893786	0.032746	0.0251976	0.15356	0.006344		22546	-0.0027737	0.035469	-0.0722916	0.0667442	0.937669		22572	0.302726	0.0439965	0.216495	0.388958	5.96e-12		22546	0.302641	0.0462085	0.212074	0.393208	5.77e-11
Cholesterol in small HDL	22554	0.0195973	0.0335811	-0.0462205	0.085415	0.559502		22546	-0.0389637	0.0364487	-0.110402	0.0324745	0.28507		22572	0.18418	0.0452128	0.0955645	0.272796	4.63e-05		22546	0.191807	0.0475456	0.0986193	0.284994	5.48e-05
Cholesteryl esters in small HDL	22554	0.0319981	0.0338786	-0.0344028	0.0983989	0.344918		22546	-0.0242082	0.0367596	-0.0962558	0.0478393	0.510182		22572	0.179102	0.0456818	0.0895678	0.268637	8.83e-05		22546	0.183937	0.0480209	0.0898176	0.278056	0.000128
Free cholesterol in small HDL	22554	-0.0194939	0.0326248	-0.0834372	0.0444494	0.550161		22546	-0.07634	0.0354035	-0.14573	-0.0069505	0.0310614		22572	0.171988	0.0438977	0.0859498	0.258026	8.93e-05		22546	0.186651	0.0460813	0.0963331	0.276969	5.11e-05
Triglycerides in small HDL	22554	0.259284	0.0316391	0.197272	0.321295	2.51e-16		22546	0.0239726	0.0341638	-0.0429871	0.0909324	0.482868		22572	0.778706	0.0422232	0.69595	0.861462	0		22546	0.773104	0.0442699	0.686337	0.859872	0
Phospholipids to total lipids ratio in chylomicrons and extremely large VLDL	21758	0.189802	0.0368173	0.117641	0.261962	2.53e-07		21750	0.0175438	0.0403039	-0.0614504	0.0965381	0.663353		21776	0.577249	0.0505311	0.478209	0.676288	3.19e-30		21750	0.573108	0.0530983	0.469037	0.677179	3.7e-27
Cholesterol to total lipids ratio in chylomicrons and extremely large VLDL	21758	-0.0980072	0.0349029	-0.166416	-0.0295988	0.0049851		21750	-0.0695019	0.0379795	-0.14394	0.0049366	0.0672523		21776	-0.108669	0.0476148	-0.201992	-0.0153456	0.0224746		21750	-0.0944833	0.0498711	-0.192229	0.0032623	0.058152
Cholesteryl esters to total lipids ratio in chylomicrons and extremely large VLDL	21758	-0.0915729	0.0351503	-0.160466	-0.0226796	0.0091826		21750	-0.0743826	0.0381548	-0.149165	0.0003994	0.0512362		21776	-0.0726151	0.0477346	-0.166173	0.020943	0.128203		21750	-0.0571979	0.0500055	-0.155207	0.0408111	0.252693
Free cholesterol to total lipids ratio in chylomicrons and extremely large VLDL	21758	-0.0872174	0.0344075	-0.154655	-0.0197799	0.01125		21750	-0.044793	0.0374785	-0.118249	0.0286636	0.232023		21776	-0.148941	0.0474891	-0.242018	-0.0558644	0.0017108		21750	-0.140224	0.0497735	-0.237778	-0.0426697	0.0048438
Triglycerides to total lipids ratio in chylomicrons and extremely large VLDL	21758	0.0251065	0.0350438	-0.0435781	0.093791	0.473725		21750	0.0558527	0.0383459	-0.0193038	0.131009	0.14524		21776	-0.0913902	0.0482381	-0.185935	0.0031548	0.0581501		21750	-0.102608	0.0506135	-0.201809	-0.0034074	0.0426333
Phospholipids to total lipids ratio in very large VLDL	22315	0.0529952	0.0356721	-0.0169208	0.122911	0.137379		22307	-0.016395	0.038863	-0.092565	0.0597751	0.673123		22333	0.223938	0.0501717	0.125603	0.322273	8.07e-06		22307	0.227837	0.0526639	0.124617	0.331056	1.52e-05
Cholesterol to total lipids ratio in very large VLDL	22315	-0.21965	0.0339857	-0.286261	-0.153039	1.03e-10		22307	-0.046761	0.0367935	-0.118875	0.025353	0.203764		22333	-0.577192	0.0453993	-0.666172	-0.488211	4.96e-37		22307	-0.567351	0.0474688	-0.660388	-0.474314	6.33e-33
