## Supplementary Tables for "Dominant role of abdominal adiposity in circulating lipoprotein, lipid, and metabolite levels in UK Biobank: Mendelian randomization study" (part 2 of 3)

### Sheet: ST18. MR_interm women (continued)
S Table 18 Mendelian randomization estimates of the effect of BMI and WHR on metabolic traits among women in the intermediate age group in UK Biobank
Cholesteryl esters to total lipids ratio in very large VLDL	22315	-0.210908	0.0338449	-0.277243	-0.144574	4.62e-10		22307	-0.0425834	0.036659	-0.114434	0.029267	0.245395		22333	-0.561583	0.0453883	-0.650543	-0.472624	3.67e-35		22307	-0.552543	0.0474772	-0.645597	-0.45949	2.64e-31
Free cholesterol to total lipids ratio in very large VLDL	22315	-0.212417	0.0346519	-0.280333	-0.1445	8.79e-10		22307	-0.0538338	0.0374703	-0.127274	0.0196067	0.150802		22333	-0.53081	0.0466905	-0.622322	-0.439298	5.99e-30		22307	-0.519773	0.0487695	-0.61536	-0.424187	1.6e-26
Triglycerides to total lipids ratio in very large VLDL	22315	0.197931	0.0342606	0.130782	0.265081	7.59e-09		22307	0.0512377	0.0370533	-0.0213854	0.123861	0.166723		22333	0.492277	0.0459436	0.40223	0.582325	8.67e-27		22307	0.481347	0.0480256	0.387218	0.575475	1.21e-23
Phospholipids to total lipids ratio in large VLDL	22551	0.231444	0.0355276	0.161811	0.301077	7.29e-11		22543	0.0506058	0.0384876	-0.0248286	0.12604	0.188557		22569	0.604172	0.0479147	0.510261	0.698083	1.88e-36		22543	0.594403	0.0502249	0.495964	0.692842	2.58e-32
Cholesterol to total lipids ratio in large VLDL	22551	-0.114015	0.0337311	-0.180127	-0.0479032	0.0007246		22543	-0.0346318	0.0366479	-0.10646	0.0371968	0.344665		22569	-0.268829	0.044911	-0.356853	-0.180805	2.15e-09		22543	-0.261007	0.0471709	-0.35346	-0.168553	3.14e-08
Cholesteryl esters to total lipids ratio in large VLDL	22551	-0.200795	0.0321755	-0.263858	-0.137732	4.36e-10		22543	-0.0646855	0.0348645	-0.133019	0.0036477	0.0635478		22569	-0.460882	0.0425708	-0.544319	-0.377445	2.59e-27		22543	-0.447427	0.0445919	-0.534825	-0.360028	1.08e-23
Free cholesterol to total lipids ratio in large VLDL	22551	0.148465	0.0357125	0.0784698	0.21846	3.22e-05		22543	0.0543774	0.0387166	-0.0215057	0.130261	0.16017		22569	0.318498	0.0487541	0.222942	0.414055	6.46e-11		22543	0.309124	0.0510298	0.209108	0.409141	1.38e-09
Triglycerides to total lipids ratio in large VLDL	22551	-0.0529413	0.035702	-0.122916	0.0170334	0.13811		22543	-0.004517	0.0389766	-0.0809097	0.0718758	0.90774		22569	-0.159154	0.0488097	-0.254819	-0.0634888	0.0011114		22543	-0.15911	0.0513375	-0.25973	-0.0584906	0.0019398
Phospholipids to total lipids ratio in medium VLDL	22554	-0.173895	0.0289202	-0.230577	-0.117212	1.82e-09		22546	-0.0424611	0.0316282	-0.104451	0.0195292	0.179432		22572	-0.4418	0.0388727	-0.517989	-0.365611	6.23e-30		22546	-0.431707	0.0408308	-0.511734	-0.35168	3.97e-26
Cholesterol to total lipids ratio in medium VLDL	22554	-0.243937	0.0287232	-0.300234	-0.187641	2.02e-17		22546	-0.0550558	0.0312177	-0.116241	0.0061298	0.0777981		22572	-0.633212	0.0380979	-0.707882	-0.558541	0		22546	-0.620638	0.0399053	-0.698851	-0.542426	0
Cholesteryl esters to total lipids ratio in medium VLDL	22554	-0.247305	0.0287437	-0.303642	-0.190968	7.71e-18		22546	-0.0504959	0.0312355	-0.111716	0.0107246	0.105961		22572	-0.658346	0.0381	-0.73302	-0.583672	0		22546	-0.646688	0.0399044	-0.724899	-0.568476	0
Free cholesterol to total lipids ratio in medium VLDL	22554	-0.225766	0.0287989	-0.282211	-0.169321	4.53e-15		22546	-0.0663405	0.0313146	-0.127716	-0.0049651	0.0341311		22572	-0.538635	0.0383592	-0.613818	-0.463453	0		22546	-0.523849	0.0402154	-0.60267	-0.445028	8.69e-39
Triglycerides to total lipids ratio in medium VLDL	22554	0.232656	0.0287209	0.176364	0.288948	5.47e-16		22546	0.053202	0.0312676	-0.0080813	0.114485	0.0888478		22572	0.601861	0.0381909	0.527008	0.676714	0		22546	0.589626	0.0400268	0.511175	0.668077	0
Phospholipids to total lipids ratio in small VLDL	22554	-0.234235	0.0305315	-0.294075	-0.174394	1.69e-14		22546	-0.051887	0.0333108	-0.117175	0.0134009	0.119313		22572	-0.612455	0.0406908	-0.692208	-0.532702	0		22546	-0.600229	0.0427029	-0.683925	-0.516533	0
Cholesterol to total lipids ratio in small VLDL	22554	-0.157035	0.0307736	-0.217351	-0.0967202	3.34e-07		22546	-0.023069	0.0335672	-0.0888595	0.0427214	0.491926		22572	-0.448147	0.0411086	-0.528718	-0.367575	1.13e-27		22546	-0.441007	0.043172	-0.525623	-0.356392	1.7e-24
Cholesteryl esters to total lipids ratio in small VLDL	22554	-0.0664335	0.0320079	-0.129168	-0.0036992	0.0379369		22546	0.0125427	0.0348962	-0.0558526	0.0809379	0.719275		22572	-0.260283	0.0429299	-0.344425	-0.176142	1.34e-09		22546	-0.259975	0.0450626	-0.348296	-0.171654	7.97e-09
Free cholesterol to total lipids ratio in small VLDL	22554	-0.247849	0.0303271	-0.307289	-0.188409	3.02e-16		22546	-0.0640167	0.0330464	-0.128786	0.0007531	0.0527238		22572	-0.619798	0.0404097	-0.699	-0.540597	0		22546	-0.605173	0.0423794	-0.688236	-0.522111	0
Triglycerides to total lipids ratio in small VLDL	22554	0.183767	0.030552	0.123886	0.243648	1.8e-09		22546	0.0324636	0.0333291	-0.0328602	0.0977874	0.33004		22572	0.506914	0.0407688	0.427008	0.586819	1.71e-35		22546	0.498065	0.0428083	0.414163	0.581968	2.74e-31
Phospholipids to total lipids ratio in very small VLDL	22554	0.254171	0.0303548	0.194677	0.313666	5.6e-17		22546	0.162175	0.0328754	0.0977409	0.22661	8.1e-07		22572	0.333938	0.0415309	0.252538	0.415337	8.93e-16		22546	0.302458	0.0432796	0.217632	0.387284	2.78e-12
Cholesterol to total lipids ratio in very small VLDL	22554	-0.282333	0.0279621	-0.337138	-0.227528	5.7e-24		22546	-0.103006	0.0302352	-0.162266	-0.0437458	0.0006573		22572	-0.611428	0.0374742	-0.684876	-0.53798	0		22546	-0.589847	0.039213	-0.666703	-0.512991	0
Cholesteryl esters to total lipids ratio in very small VLDL	22554	-0.288766	0.0280668	-0.343776	-0.233756	7.94e-25		22546	-0.103442	0.0303183	-0.162865	-0.044019	0.0006452		22572	-0.631004	0.0375457	-0.704592	-0.557416	0		22546	-0.609456	0.0392421	-0.686369	-0.532543	0
Free cholesterol to total lipids ratio in very small VLDL	22554	-0.166255	0.0280299	-0.221193	-0.111318	3e-09		22546	-0.07389	0.0304988	-0.133667	-0.0141134	0.015405		22572	-0.320938	0.0382983	-0.396001	-0.245874	5.3e-17		22546	-0.3046	0.0403601	-0.383705	-0.225496	4.45e-14
Triglycerides to total lipids ratio in very small VLDL	22554	0.263366	0.0277143	0.209047	0.317685	2.04e-21		22546	0.0812568	0.0300503	0.0223594	0.140154	0.0068504		22572	0.616584	0.0373234	0.543432	0.689737	0		22546	0.599027	0.0391047	0.522383	0.675671	0
Phospholipids to total lipids ratio in IDL	22554	0.0368013	0.0326093	-0.0271118	0.100714	0.259087		22546	-0.0037754	0.0356299	-0.0736087	0.066058	0.915613		22572	0.132843	0.0439004	0.0467998	0.218886	0.002478		22546	0.132054	0.04615	0.0416015	0.222506	0.0042177
Cholesterol to total lipids ratio in IDL	22554	-0.239477	0.029057	-0.296427	-0.182526	1.7e-16		22546	-0.0928391	0.0315969	-0.154768	-0.0309102	0.0033009		22572	-0.501911	0.0392104	-0.578762	-0.42506	1.63e-37		22546	-0.482098	0.0410978	-0.562648	-0.401548	8.89e-32
Cholesteryl esters to total lipids ratio in IDL	22554	-0.213613	0.0298818	-0.27218	-0.155046	8.77e-13		22546	-0.0852901	0.032492	-0.148973	-0.021607	0.008666		22572	-0.439956	0.0402581	-0.518861	-0.361052	8.43e-28		22546	-0.421813	0.0421679	-0.504461	-0.339166	1.48e-23
Free cholesterol to total lipids ratio in IDL	22554	-0.177008	0.0298233	-0.235461	-0.118555	2.93e-09		22546	-0.0628926	0.0325461	-0.126682	0.0008966	0.0533084		22572	-0.388898	0.0400509	-0.467397	-0.3104	2.73e-22		22546	-0.375342	0.0421754	-0.458004	-0.29268	5.61e-19
Triglycerides to total lipids ratio in IDL	22554	0.277341	0.027637	0.223173	0.331508	1.07e-23		22546	0.114211	0.0298746	0.0556578	0.172764	0.0001318		22572	0.560602	0.0373691	0.48736	0.633844	0		22546	0.536821	0.0390933	0.460199	0.613442	0
Phospholipids to total lipids ratio in large LDL	22554	0.101422	0.0307552	0.0411431	0.161701	0.0009747		22546	0.118412	0.0331843	0.0533715	0.183451	0.0003593		22572	-0.0343665	0.0422862	-0.117246	0.048513	0.416384		22546	-0.0549896	0.0438197	-0.140875	0.0308955	0.209513
Cholesterol to total lipids ratio in large LDL	22554	-0.296821	0.0250379	-0.345894	-0.247747	2.03e-32		22546	-0.182423	0.0267449	-0.234842	-0.130004	9.05e-12		22572	-0.413558	0.0337395	-0.479687	-0.34743	1.53e-34		22546	-0.377783	0.034933	-0.446251	-0.309316	2.94e-27
Cholesteryl esters to total lipids ratio in large LDL	22554	-0.147714	0.027808	-0.202216	-0.093211	1.08e-07		22546	-0.188389	0.0300543	-0.247294	-0.129484	3.65e-10		22572	0.096559	0.0378385	0.0223969	0.170721	0.0107146		22546	0.131698	0.0395771	0.0541285	0.209268	0.0008759
Free cholesterol to total lipids ratio in large LDL	22554	-0.276553	0.0282715	-0.331964	-0.221142	1.34e-22		22546	-0.073547	0.0306481	-0.133616	-0.0134777	0.0164075		22572	-0.684016	0.037808	-0.758119	-0.609914	0		22546	-0.66781	0.0394979	-0.745224	-0.590395	0
Triglycerides to total lipids ratio in large LDL	22554	0.263974	0.0264724	0.212089	0.315859	2.03e-23		22546	0.137829	0.0283972	0.0821712	0.193486	1.21e-06		22572	0.444255	0.0357433	0.374199	0.514311	1.82e-35		22546	0.416096	0.0373822	0.342828	0.489363	8.88e-29
Phospholipids to total lipids ratio in medium LDL	22554	0.0045704	0.0327717	-0.059661	0.0688017	0.889086		22546	0.0984841	0.0358503	0.0282188	0.168749	0.0060127		22572	-0.289304	0.04434	-0.376209	-0.202399	6.82e-11		22546	-0.308657	0.0467451	-0.400276	-0.217038	4.03e-11
Cholesterol to total lipids ratio in medium LDL	22554	-0.197442	0.0280818	-0.252482	-0.142403	2.05e-12		22546	-0.145058	0.0301283	-0.204108	-0.0860074	1.47e-06		22572	-0.203833	0.0381789	-0.278662	-0.129004	9.35e-08		22546	-0.173905	0.0401655	-0.252628	-0.0951824	1.49e-05
Cholesteryl esters to total lipids ratio in medium LDL	22554	0.0751964	0.0322489	0.0119898	0.138403	0.0197137		22546	-0.0745893	0.0352437	-0.143666	-0.0055129	0.0343121		22572	0.475765	0.0427566	0.391964	0.559567	9.24e-29		22546	0.490858	0.0453262	0.40202	0.579695	2.5e-27
Free cholesterol to total lipids ratio in medium LDL	22554	-0.25773	0.0287743	-0.314126	-0.201333	3.34e-19		22546	-0.0568012	0.0311163	-0.117788	0.0041856	0.0679333		22572	-0.672527	0.0381953	-0.747389	-0.597666	0		22546	-0.660506	0.039908	-0.738724	-0.582287	0
Triglycerides to total lipids ratio in medium LDL	22554	0.212937	0.0279569	0.158142	0.267731	2.6e-14		22546	0.107166	0.0300793	0.0482118	0.16612	0.0003669		22572	0.372131	0.0381792	0.297302	0.446961	1.9e-22		22546	0.349521	0.0400347	0.271054	0.427987	2.54e-18
Phospholipids to total lipids ratio in small LDL	22554	-0.0886539	0.0319722	-0.151318	-0.0259896	0.0055568		22546	0.0746621	0.0350223	0.0060197	0.143305	0.0330195		22572	-0.520435	0.0429241	-0.604565	-0.436306	7.83e-34		22546	-0.535015	0.0454451	-0.624086	-0.445945	5.39e-32
Cholesterol to total lipids ratio in small LDL	22554	-0.128824	0.030284	-0.18818	-0.0694689	2.1e-05		22546	-0.127669	0.0327876	-0.191931	-0.0634061	9.87e-05		22572	-0.0327438	0.0410807	-0.113261	0.0477729	0.425416		22546	-0.0063588	0.0433602	-0.0913433	0.0786256	0.883407
Cholesteryl esters to total lipids ratio in small LDL	22554	0.077639	0.0318386	0.0152366	0.140042	0.0147474		22546	-0.0703329	0.0348369	-0.138612	-0.0020539	0.0434955		22572	0.471021	0.0428413	0.387054	0.554989	4.06e-28		22546	0.484696	0.0453728	0.395767	0.573625	1.23e-26
Free cholesterol to total lipids ratio in small LDL	22554	-0.214851	0.0290032	-0.271697	-0.158006	1.28e-13		22546	-0.0551894	0.0314117	-0.116755	0.0063764	0.0789231		22572	-0.537945	0.0391555	-0.614688	-0.461201	0		22546	-0.525618	0.0409987	-0.605974	-0.445262	1.26e-37
Triglycerides to total lipids ratio in small LDL	22554	0.230309	0.0283831	0.174679	0.285939	4.89e-16		22546	0.0688965	0.0307971	0.0085353	0.129258	0.0252791		22572	0.546715	0.0385089	0.471239	0.622191	0		22546	0.531643	0.0403311	0.452595	0.61069	0
Phospholipids to total lipids ratio in very large HDL	22548	-0.175059	0.0232961	-0.220719	-0.1294	5.71e-14		22540	-0.0338489	0.0249748	-0.0827985	0.0151008	0.175315		22566	-0.469154	0.0326367	-0.533121	-0.405187	0		22540	-0.463801	0.0340295	-0.530497	-0.397104	0
Cholesterol to total lipids ratio in very large HDL	22548	0.0810202	0.0244888	0.0330231	0.129017	0.0009381		22540	0.0212618	0.0265051	-0.0306873	0.0732108	0.422451		22566	0.196923	0.034163	0.129964	0.263881	8.2e-09		22540	0.194444	0.0357771	0.124322	0.264566	5.48e-08
Cholesteryl esters to total lipids ratio in very large HDL	22548	-0.122084	0.0261098	-0.173258	-0.0709099	2.93e-06		22540	-0.0672176	0.0285066	-0.12309	-0.0113456	0.0183756		22566	-0.195803	0.0368118	-0.267953	-0.123653	1.04e-07		22540	-0.181823	0.0386621	-0.257599	-0.106047	2.57e-06
Free cholesterol to total lipids ratio in very large HDL	22548	0.215937	0.0216355	0.173532	0.258342	1.85e-23		22540	0.0884331	0.0233861	0.0425971	0.134269	0.0001559		22566	0.43371	0.0296357	0.375625	0.491795	0		22540	0.417853	0.0307179	0.357647	0.478059	0
Triglycerides to total lipids ratio in very large HDL	22548	0.204583	0.0233039	0.158908	0.250257	1.65e-18		22540	0.032166	0.0252465	-0.0173163	0.0816482	0.202636		22566	0.574968	0.0355067	0.505377	0.64456	0		22540	0.568713	0.0370592	0.496079	0.641348	0
Phospholipids to total lipids ratio in large HDL	22554	0.312348	0.0252051	0.262947	0.36175	2.88e-35		22546	0.164551	0.0268087	0.112007	0.217095	8.36e-10		22572	0.516893	0.0349071	0.448477	0.58531	0		22546	0.484868	0.0358218	0.414659	0.555077	0
Cholesterol to total lipids ratio in large HDL	22554	-0.282063	0.0247347	-0.330543	-0.233584	4.02e-30		22546	-0.0972176	0.0265281	-0.149212	-0.0452235	0.0002476		22572	-0.624702	0.0338804	-0.691106	-0.558297	0		22546	-0.605669	0.0350824	-0.674429	-0.536909	0
Cholesteryl esters to total lipids ratio in large HDL	22554	-0.280299	0.0252437	-0.329776	-0.230822	1.2e-28		22546	-0.0975185	0.0270258	-0.150488	-0.0445489	0.0003082		22572	-0.618305	0.034604	-0.686128	-0.550483	0		22546	-0.599131	0.0358357	-0.669368	-0.528894	0
Free cholesterol to total lipids ratio in large HDL	22554	-0.188409	0.023488	-0.234445	-0.142374	1.04e-15		22546	-0.0612407	0.0253398	-0.110906	-0.0115756	0.0156585		22572	-0.427399	0.032611	-0.491315	-0.363482	0		22546	-0.415749	0.0339575	-0.482305	-0.349194	1.83e-34
Triglycerides to total lipids ratio in large HDL	22554	0.182772	0.0246308	0.134496	0.231047	1.17e-13		22546	0.0101253	0.0262816	-0.0413855	0.0616362	0.700042		22572	0.567303	0.0351141	0.498481	0.636126	0		22546	0.565146	0.036603	0.493405	0.636886	0
Phospholipids to total lipids ratio in medium HDL	22554	0.30906	0.0280398	0.254103	0.364017	2.99e-28		22546	0.127291	0.0302104	0.0680797	0.186502	2.51e-05		22572	0.622793	0.0379543	0.548404	0.697182	0		22546	0.597169	0.0392102	0.520318	0.674019	0
Cholesterol to total lipids ratio in medium HDL	22554	-0.268705	0.0295795	-0.32668	-0.210731	1.04e-19		22546	-0.0609661	0.0319196	-0.123527	0.0015951	0.0561343		22572	-0.694849	0.0398914	-0.773035	-0.616664	0		22546	-0.68203	0.041612	-0.763588	-0.600472	0
Cholesteryl esters to total lipids ratio in medium HDL	22554	-0.231314	0.029965	-0.290044	-0.172583	1.17e-14		22546	-0.0358559	0.0323551	-0.0992708	0.0275589	0.267775		22572	-0.649821	0.0403484	-0.728902	-0.570739	0		22546	-0.641833	0.0422104	-0.724564	-0.559102	0
Free cholesterol to total lipids ratio in medium HDL	22554	-0.289311	0.0272196	-0.34266	-0.235961	2.19e-26		22546	-0.12603	0.0293466	-0.183549	-0.068512	1.75e-05		22572	-0.560489	0.0372715	-0.63354	-0.487438	0		22546	-0.535619	0.0384812	-0.61104	-0.460197	0
Triglycerides to total lipids ratio in medium HDL	22554	0.218509	0.0303134	0.159096	0.277922	5.66e-13		22546	0.0099136	0.0327532	-0.0542816	0.0741088	0.762137		22572	0.687438	0.0410692	0.606944	0.767932	0		22546	0.684563	0.0430375	0.600211	0.768915	0
Phospholipids to total lipids ratio in small HDL	22554	0.0040319	0.0315173	-0.0577409	0.0658047	0.898207		22546	0.0621121	0.0341929	-0.0049047	0.129129	0.0692902		22572	-0.176436	0.0422674	-0.259279	-0.0935936	2.99e-05		22546	-0.189556	0.0445029	-0.27678	-0.102332	2.05e-05
Cholesterol to total lipids ratio in small HDL	22554	-0.181485	0.0315444	-0.243311	-0.11966	8.75e-09		22546	-0.0600631	0.0341006	-0.126899	0.0067729	0.0781794		22572	-0.412935	0.0422251	-0.495695	-0.330175	1.38e-22		22546	-0.39982	0.0442169	-0.486483	-0.313156	1.53e-19
Cholesteryl esters to total lipids ratio in small HDL	22554	-0.0991239	0.0319743	-0.161793	-0.0364553	0.0019345		22546	-0.0135799	0.0345526	-0.0813018	0.0541419	0.694304		22572	-0.285975	0.042997	-0.370248	-0.201703	2.91e-11		22546	-0.282104	0.0450673	-0.370434	-0.193774	3.86e-10
Free cholesterol to total lipids ratio in small HDL	22554	-0.279985	0.0327341	-0.344143	-0.215828	1.2e-17		22546	-0.158068	0.0354299	-0.22751	-0.0886271	8.14e-06		22572	-0.431438	0.0445795	-0.518813	-0.344064	3.74e-22		22546	-0.400006	0.0459618	-0.490089	-0.309922	3.23e-18
Triglycerides to total lipids ratio in small HDL	22554	0.250537	0.0307832	0.190203	0.310871	3.99e-16		22546	0.0261218	0.033428	-0.0393959	0.0916395	0.434547		22572	0.74349	0.0412613	0.662619	0.824361	0		22546	0.737373	0.0432729	0.652559	0.822186	0
Conventional biochemistry measures (non-NMR)
Total cholesterol	89127	-0.12967	0.0165334	-0.162075	-0.097265	4.4e-15		89107	-0.144536	0.0178605	-0.179542	-0.10953	5.85e-16		89228	0.0223037	0.0217987	-0.0204209	0.0650283	0.306229		89107	0.0485072	0.0227983	0.0038233	0.0931911	0.0333648
Cholesterol in LDL	89000	-0.0608505	0.0169434	-0.0940589	-0.0276421	0.0003289		88980	-0.103186	0.0182583	-0.138972	-0.0674007	1.59e-08		89101	0.117942	0.022278	0.0742774	0.161606	1.2e-07		88980	0.137114	0.0233413	0.0913662	0.182863	4.25e-09
Cholesterol in HDL	81276	-0.33669	0.0164094	-0.368852	-0.304528	0		81257	-0.168158	0.0176043	-0.202662	-0.133654	1.27e-21		81372	-0.574919	0.022332	-0.618689	-0.531149	0		81257	-0.546307	0.0228361	-0.591065	-0.501549	0
Total trigylcerides	89069	0.161486	0.0141261	0.133799	0.189173	2.9e-30		89049	-0.0278865	0.0151441	-0.0575684	0.0017953	0.0655604		89170	0.606167	0.018316	0.570268	0.642065	0		89049	0.610647	0.0192126	0.572991	0.648303	0
Apolipoprotein B	88852	0.0081762	0.0167964	-0.0247442	0.0410966	0.626412		88832	-0.0569202	0.0180281	-0.0922546	-0.0215858	0.0015923		88952	0.199934	0.0221221	0.156575	0.243292	1.6e-19		88832	0.210589	0.023134	0.165248	0.255931	8.79e-20
Apolipoprotein A	80440	-0.286892	0.0167082	-0.31964	-0.254145	0		80421	-0.18059	0.0179193	-0.215712	-0.145469	6.91e-24		80536	-0.373725	0.0225813	-0.417983	-0.329466	0		80421	-0.342547	0.0232145	-0.388047	-0.297048	0
Glucose	81223	0.136844	0.0161674	0.105157	0.168532	2.58e-17		81204	0.0964906	0.0169695	0.063231	0.12975	1.3e-08		81319	0.148364	0.0213035	0.10661	0.190118	3.3e-12		81204	0.130299	0.0218412	0.087491	0.173107	2.44e-09
Creatinine	89089	0.0211566	0.0134316	-0.0051688	0.0474821	0.115224		89069	0.0340396	0.0144382	0.0057412	0.0623379	0.0183932		89190	-0.0340928	0.0173168	-0.068033	-0.0001526	0.0489787		89069	-0.0411794	0.0180117	-0.0764816	-0.0058772	0.0222389
Albumin	81309	-0.209301	0.0169221	-0.242468	-0.176135	3.87e-35		81290	-0.253689	0.018278	-0.289513	-0.217864	0		81405	0.101597	0.0231568	0.0562101	0.146983	1.15e-05		81290	0.145621	0.0235272	0.0995085	0.191734	6.04e-10

### Sheet: ST19. MR_oldest women
S Table 19 Mendelian randomization estimates of the effect of BMI and WHR on metabolic traits among women in the oldest age group in UK Biobank
Note: P-values shown as 0.00E+00 represent approximately P<1*10-300 (below limit of estimation)
	Total adiposity in women, oldest age group (63y to 71y; statin use 22%)														Abdominal adiposity in women, oldest age group (63y to 71y; statin use 22%)
	BMI, per SD higher														WHR, per SD higher
	Adj. for GenPC1-10							Adj. for GenPC1-10, WHR							Adj. for GenPC1-10							Adj. for GenPC1-10, BMI
Standardized outcome	N	Beta	SE	LCL	UCL	P-value		N	Beta	SE	LCL	UCL	P-value		N	Beta	SE	LCL	UCL	P-value		N	Beta	SE	LCL	UCL	P-value
Total cholesterol	16087	-0.236176	0.047638	-0.329544	-0.142807	7.13e-07		16078	-0.188588	0.0497247	-0.286047	-0.0911298	0.000149		16105	-0.166752	0.055744	-0.276009	-0.0574962	0.002777		16078	-0.152098	0.0565032	-0.262843	-0.0413543	0.0071055
Total cholesterol minus HDL-C	16087	-0.173531	0.0491942	-0.26995	-0.077112	0.0004196		16078	-0.18682	0.0514491	-0.287659	-0.085982	0.0002821		16105	0.0268706	0.0571323	-0.0851067	0.138848	0.638125		16078	0.0410319	0.0583786	-0.0733881	0.155452	0.482144
Remnant cholesterol (non-HDL, non-LDL -cholesterol)	16087	-0.15875	0.0497706	-0.256299	-0.0612017	0.0014245		16078	-0.181553	0.052115	-0.283696	-0.0794092	0.0004945		16105	0.057129	0.0576593	-0.0558811	0.170139	0.321781		16078	0.0705662	0.0590454	-0.0451607	0.186293	0.232041
VLDL cholesterol	16087	-0.0504987	0.0492887	-0.147103	0.0461054	0.305576		16078	-0.156662	0.0513815	-0.257368	-0.0559563	0.002296		16105	0.324871	0.056618	0.213902	0.43584	9.58e-09		16078	0.336308	0.0582477	0.222145	0.450472	7.75e-09
Clinical LDL cholesterol	16087	-0.184548	0.0489989	-0.280584	-0.0885117	0.0001656		16078	-0.167212	0.0511751	-0.267513	-0.0669104	0.0010852		16105	-0.0687308	0.0570591	-0.180565	0.0431029	0.228375		16078	-0.0557959	0.0581991	-0.169864	0.0582723	0.337706
LDL cholesterol	16087	-0.181853	0.0484573	-0.276828	-0.0868788	0.0001748		16078	-0.185596	0.0505823	-0.284735	-0.0864565	0.0002433		16105	-0.0029789	0.0564333	-0.113586	0.107628	0.957903		16078	0.0114005	0.0575242	-0.101345	0.124146	0.8429
HDL cholesterol	16087	-0.235042	0.0441479	-0.32157	-0.148514	1.02e-07		16078	-0.0637408	0.0456891	-0.15329	0.0258082	0.162986		16105	-0.549672	0.0517273	-0.651056	-0.448289	2.25e-26		16078	-0.543807	0.0522365	-0.646189	-0.441425	2.22e-25
Total triglycerides	16087	0.0639543	0.0438459	-0.021982	0.149891	0.144671		16078	-0.126843	0.044952	-0.214947	-0.0387387	0.0047763		16105	0.595843	0.0494417	0.498939	0.692747	1.91e-33		16078	0.605382	0.0511942	0.505043	0.70572	2.89e-32
Triglycerides in VLDL	16087	0.0690799	0.0436077	-0.0163897	0.15455	0.113166		16078	-0.119806	0.0446	-0.207221	-0.0323921	0.007226		16105	0.590944	0.0490659	0.494776	0.687111	2.09e-33		16078	0.599948	0.0508284	0.500327	0.69957	3.75e-32
Triglycerides in LDL	16087	0.0304067	0.0443005	-0.0564207	0.117234	0.492478		16078	-0.127166	0.0459548	-0.217236	-0.0370963	0.005654		16105	0.486737	0.0508027	0.387165	0.586308	9.62e-22		16078	0.496838	0.0521903	0.394547	0.599129	1.74e-21
Triglycerides in HDL	16087	0.0314705	0.0465846	-0.0598337	0.122775	0.499323		16078	-0.14443	0.0480644	-0.238634	-0.0502256	0.0026564		16105	0.545845	0.0534641	0.441057	0.650632	1.8e-24		16078	0.55629	0.0548602	0.448766	0.663814	3.67e-24
Total phospholipids in lipoprotein particles	16087	-0.199511	0.0455282	-0.288745	-0.110278	1.18e-05		16078	-0.180236	0.0475168	-0.273367	-0.0871046	0.0001488		16105	-0.0762286	0.0532096	-0.180518	0.0280603	0.15197		16078	-0.0624471	0.0539556	-0.168198	0.0433039	0.247117
Phospholipids in VLDL	16087	0.0096152	0.0470264	-0.0825549	0.101785	0.837991		16078	-0.144922	0.0486663	-0.240307	-0.0495382	0.0029025		16105	0.479618	0.0535033	0.374754	0.584483	3.12e-19		16078	0.490185	0.0552545	0.381888	0.598482	7.22e-19
Phospholipids in LDL	16087	-0.163174	0.0489156	-0.259047	-0.0673009	0.0008505		16078	-0.170746	0.0510611	-0.270824	-0.0706681	0.0008259		16105	0.009985	0.056757	-0.101257	0.121227	0.860353		16078	0.0232958	0.0579825	-0.0903479	0.136939	0.687851
Phospholipids in HDL	16087	-0.18162	0.0438095	-0.267485	-0.0957553	3.39e-05		16078	-0.0724123	0.0455511	-0.161691	0.0168663	0.111904		16105	-0.353217	0.0513522	-0.453866	-0.252569	6.06e-12		16078	-0.347319	0.0519354	-0.44911	-0.245527	2.27e-11
Total esterified cholesterol	16087	-0.241693	0.0473467	-0.334491	-0.148895	3.31e-07		16078	-0.184174	0.0493775	-0.280952	-0.087396	0.0001915		16105	-0.197938	0.0554467	-0.306612	-0.0892648	0.0003571		16078	-0.183526	0.0561406	-0.293559	-0.0734923	0.0010791
Cholesteryl esters in VLDL	16087	-0.0762369	0.0500389	-0.174311	0.0218376	0.127621		16078	-0.156361	0.0522923	-0.258852	-0.0538695	0.0027886		16105	0.242002	0.0577292	0.128855	0.355149	2.76e-05		16078	0.253349	0.0592502	0.137221	0.369478	1.9e-05
Cholesteryl esters in LDL	16087	-0.166492	0.0483441	-0.261245	-0.0717396	0.0005734		16078	-0.188862	0.0504664	-0.287774	-0.0899495	0.0001823		16105	0.0561101	0.0562221	-0.0540831	0.166303	0.318275		16078	0.0707066	0.0573812	-0.0417584	0.183172	0.217864
Cholesteryl esters in HDL	16087	-0.226042	0.0441577	-0.312589	-0.139494	3.07e-07		16078	-0.0508464	0.0457229	-0.140462	0.0387688	0.266114		16105	-0.560642	0.0516705	-0.661914	-0.45937	1.99e-27		16078	-0.55567	0.0522773	-0.658132	-0.453209	2.18e-26
Total free cholesterol	16087	-0.217674	0.0483532	-0.312445	-0.122904	6.74e-06		16078	-0.19599	0.0505647	-0.295094	-0.0968846	0.0001062		16105	-0.0850802	0.0564355	-0.195692	0.0255313	0.131666		16078	-0.070106	0.057377	-0.182563	0.0423508	0.221765
Free cholesterol in VLDL	16087	-0.0142443	0.0479069	-0.10814	0.0796516	0.766212		16078	-0.151546	0.0497168	-0.248989	-0.0541026	0.0023023		16105	0.424423	0.0546742	0.317264	0.531583	8.31e-15		16078	0.435579	0.056411	0.325015	0.546142	1.15e-14
Free cholesterol in LDL	16087	-0.215745	0.0485116	-0.310826	-0.120664	8.7e-06		16078	-0.169812	0.0505727	-0.268933	-0.0706914	0.0007857		16105	-0.159996	0.0566435	-0.271015	-0.0489765	0.0047339		16078	-0.146743	0.0575678	-0.259574	-0.0339123	0.0108017
Free cholesterol in HDL	16087	-0.258987	0.0442712	-0.345757	-0.172217	4.92e-09		16078	-0.106466	0.0457838	-0.1962	-0.0167311	0.0200505		16105	-0.494691	0.0521106	-0.596826	-0.392556	2.24e-21		16078	-0.48591	0.0523305	-0.588476	-0.383344	1.61e-20
Total lipids in lipoprotein particles	16087	-0.169672	0.0470478	-0.261884	-0.0774605	0.0003105		16078	-0.203536	0.0491235	-0.299816	-0.107256	3.42e-05		16105	0.0908043	0.0545227	-0.0160581	0.197667	0.0958247		16078	0.106445	0.0556958	-0.0027171	0.215607	0.0559815
Total lipids in VLDL	16087	0.0262907	0.045786	-0.0634482	0.11603	0.565827		16078	-0.142777	0.0471839	-0.235256	-0.0502982	0.0024784		16105	0.526038	0.051842	0.424429	0.627646	3.42e-24		16078	0.536604	0.0536647	0.431423	0.641784	1.54e-23
Total lipids in LDL	16087	-0.169268	0.0485222	-0.26437	-0.0741663	0.0004858		16078	-0.184572	0.0506521	-0.283849	-0.0852961	0.0002685		16105	0.0334904	0.0563656	-0.0769841	0.143965	0.552402		16078	0.047827	0.0575217	-0.0649134	0.160567	0.405713
Total lipids in HDL	16087	-0.207444	0.043873	-0.293433	-0.121454	2.26e-06		16078	-0.0789989	0.0455537	-0.168283	0.0102848	0.0828842		16105	-0.414905	0.0514983	-0.51584	-0.31397	7.84e-16		16078	-0.408225	0.0519802	-0.510104	-0.306345	4.05e-15
Total concentration of lipoprotein particles	16087	-0.161218	0.0444873	-0.248411	-0.0740244	0.0002902		16078	-0.101021	0.0464203	-0.192003	-0.0100391	0.0295381		16105	-0.198168	0.0520922	-0.300267	-0.096069	0.0001423		16078	-0.189235	0.0527824	-0.292687	-0.0857838	0.0003368
Concentration of VLDL particles	16087	-0.0277261	0.0482307	-0.122256	0.0668043	0.565383		16078	-0.163736	0.050223	-0.262171	-0.0653004	0.0011134		16105	0.418647	0.0552599	0.31034	0.526955	3.56e-14		16078	0.431056	0.056894	0.319546	0.542566	3.55e-14
Concentration of LDL particles	16087	-0.138164	0.0492749	-0.234741	-0.0415874	0.005048		16078	-0.170987	0.051548	-0.27202	-0.0699553	0.0009097		16105	0.09073	0.0572144	-0.0214082	0.202868	0.112787		16078	0.103428	0.0584694	-0.0111698	0.218026	0.0769061
Concentration of HDL particles	16087	-0.145948	0.0445317	-0.233229	-0.0586672	0.0010477		16078	-0.07783	0.0465128	-0.168993	0.0133334	0.0942677		16105	-0.221338	0.0521257	-0.323503	-0.119174	2.17e-05		16078	-0.214093	0.0528709	-0.317718	-0.110468	5.14e-05
Average diameter for VLDL particles	16087	0.116134	0.04222	0.0333844	0.198884	0.005947		16078	-0.0627987	0.0426276	-0.146347	0.0207498	0.140699		16105	0.567188	0.0472599	0.47456	0.659816	3.49e-33		16078	0.570939	0.0486765	0.475534	0.666343	9.03e-32
Average diameter for LDL particles	16087	-0.107233	0.0433025	-0.192104	-0.0223616	0.0132727		16078	0.0113501	0.0446697	-0.0762008	0.098901	0.799426		16105	-0.375551	0.0498408	-0.473237	-0.277865	4.88e-14		16078	-0.378386	0.0507833	-0.477919	-0.278852	9.26e-14
Average diameter for HDL particles	16087	-0.267154	0.0419501	-0.349374	-0.184933	1.91e-10		16078	-0.0721629	0.0428586	-0.156164	0.0118385	0.0922313		16105	-0.627694	0.0491713	-0.724068	-0.53132	2.56e-37		16078	-0.622832	0.0494588	-0.71977	-0.525895	2.31e-36
Phosphoglycerides	16079	-0.165049	0.0445743	-0.252413	-0.0776848	0.0002132		16070	-0.160235	0.0464048	-0.251187	-0.0692834	0.0005544		16097	-0.0288298	0.0520641	-0.130874	0.0732141	0.57976		16070	-0.0163767	0.0527068	-0.11968	0.0869268	0.756019
Ratio of triglycerides to phosphoglycerides	16079	0.143312	0.0399249	0.0650605	0.221563	0.0003313		16070	-0.0511861	0.0404987	-0.130562	0.0281898	0.206267		16097	0.61702	0.04515	0.528528	0.705513	0		16070	0.620687	0.0463864	0.529771	0.711603	0
Total cholines	16079	-0.195707	0.0446912	-0.2833	-0.108114	1.19e-05		16070	-0.167265	0.046529	-0.25846	-0.07607	0.0003246		16097	-0.104732	0.0523365	-0.207309	-0.0021538	0.0453797		16070	-0.0915751	0.0528667	-0.195192	0.0120417	0.0832398
Phosphatidylcholines	16079	-0.201423	0.0446096	-0.288856	-0.11399	6.32e-06		16070	-0.182193	0.0464084	-0.273151	-0.0912337	8.64e-05		16097	-0.075199	0.05226	-0.177627	0.0272288	0.150168		16070	-0.061575	0.052697	-0.164859	0.0417091	0.242616
Sphingomyelins	16079	-0.229232	0.0462386	-0.319858	-0.138606	7.14e-07		16070	-0.138282	0.0481908	-0.232734	-0.0438299	0.0041116		16097	-0.303267	0.0541892	-0.409476	-0.197058	2.19e-08		16070	-0.291736	0.0548084	-0.399159	-0.184314	1.02e-07
Apolipoprotein B	16087	-0.138654	0.0495744	-0.235818	-0.04149	0.0051597		16078	-0.171857	0.0518818	-0.273543	-0.0701705	0.0009248		16105	0.0911723	0.0574544	-0.0214363	0.203781	0.112544		16078	0.104105	0.0587931	-0.0111274	0.219337	0.0766105
Apolipoprotein A1	16087	-0.176567	0.0441351	-0.26307	-0.0900636	6.32e-05		16078	-0.079324	0.0459766	-0.169437	0.0107885	0.0844712		16105	-0.315095	0.0517091	-0.416442	-0.213747	1.1e-09		16078	-0.30815	0.0522965	-0.410649	-0.205651	3.81e-09
Ratio of apolipoprotein B to apolipoprotein A1	16087	-0.0197164	0.0461364	-0.110142	0.0707093	0.669125		16078	-0.094111	0.048144	-0.188471	0.0002494	0.0506086		16105	0.227609	0.0532075	0.123324	0.331893	1.89e-05		16078	0.23519	0.0545745	0.128226	0.342154	1.64e-05
Total fatty acids	16079	-0.0459865	0.044558	-0.133319	0.0413455	0.302044		16070	-0.149141	0.0462174	-0.239725	-0.0585562	0.0012512		16097	0.315417	0.0509824	0.215494	0.415341	6.14e-10		16070	0.326873	0.052411	0.224149	0.429597	4.47e-10
Degree of unsaturation	16079	-0.102314	0.0449154	-0.190347	-0.0142817	0.0227306		16070	-0.0149697	0.0457423	-0.104623	0.0746835	0.74347		16097	-0.282934	0.0519341	-0.384723	-0.181145	5.1e-08		16070	-0.278518	0.052754	-0.381914	-0.175122	1.29e-07
Omega-3 fatty acids	16079	-0.0340307	0.0485187	-0.129126	0.0610641	0.483057		16070	-0.121671	0.0508227	-0.221282	-0.0220605	0.0166643		16097	0.263844	0.059239	0.147737	0.37995	8.43e-06		16070	0.275525	0.0595794	0.158752	0.392299	3.75e-06
Omega-6 fatty acids	16079	-0.160509	0.0463483	-0.25135	-0.0696684	0.000534		16070	-0.176564	0.0481673	-0.27097	-0.0821573	0.0002467		16097	0.0377299	0.0538101	-0.0677359	0.143196	0.483198		16070	0.0514734	0.0547925	-0.055918	0.158865	0.347513
Polyunsaturated fatty acids	16079	-0.145399	0.04601	-0.235576	-0.0552206	0.0015769		16070	-0.182975	0.0479741	-0.277002	-0.0889471	0.0001367		16097	0.104135	0.0538424	-0.0013942	0.209664	0.0531046		16070	0.118982	0.0544992	0.0121656	0.225799	0.0290218
Monounsaturated fatty acids	16079	0.0551896	0.0428599	-0.0288142	0.139193	0.197859		16070	-0.0780065	0.0439767	-0.164199	0.0081863	0.076094		16097	0.41809	0.0485017	0.323028	0.513152	6.69e-18		16070	0.42282	0.0499714	0.324878	0.520762	2.65e-17
Saturated fatty acids	16079	-0.0408265	0.0443738	-0.127798	0.0461446	0.357542		16070	-0.153704	0.0459647	-0.243794	-0.0636154	0.0008259		16097	0.344885	0.0504807	0.245945	0.443825	8.37e-12		16070	0.357112	0.0520638	0.255069	0.459155	6.93e-12
Linoleic acid	16079	-0.200193	0.0475765	-0.293441	-0.106944	2.58e-05		16070	-0.212062	0.0493449	-0.308777	-0.115348	1.73e-05		16097	0.0221933	0.0554114	-0.0864111	0.130798	0.688775		16070	0.0375753	0.0563221	-0.072814	0.147965	0.504676
Docosahexaenoic acid	16079	-0.105618	0.0482809	-0.200247	-0.0109896	0.0287		16070	-0.126213	0.0501314	-0.224469	-0.0279572	0.0118143		16097	0.0511726	0.0590307	-0.0645255	0.166871	0.386008		16070	0.0630666	0.0590059	-0.0525829	0.178716	0.285152
Ratio of omega-3 fatty acids to total fatty acids	16079	-0.0165455	0.0484176	-0.111442	0.0783513	0.732559		16070	-0.0505923	0.0502437	-0.149068	0.0478836	0.313965		16097	0.0990732	0.0586425	-0.0158639	0.21401	0.0911341		16070	0.105665	0.0592518	-0.0104664	0.221796	0.0745341
Ratio of omega-6 fatty acids to total fatty acids	16079	-0.161793	0.0398845	-0.239965	-0.0836207	4.98e-05		16070	-0.0020904	0.0403644	-0.0812031	0.0770223	0.958697		16097	-0.507404	0.0453929	-0.596372	-0.418435	5.22e-29		16070	-0.507098	0.0462436	-0.597734	-0.416463	5.58e-28
Ratio of polyunsaturated fatty acids to total fatty acids	16079	-0.162597	0.0408177	-0.242598	-0.082596	6.79e-05		16070	-0.0228468	0.0410107	-0.103226	0.0575326	0.577463		16097	-0.44776	0.0460445	-0.538006	-0.357515	2.37e-22		16070	-0.444752	0.0466989	-0.53628	-0.353224	1.67e-21
Ratio of monounsaturated fatty acids to total fatty acids	16079	0.222678	0.0401487	0.143988	0.301368	2.92e-08		16070	0.0796275	0.0402937	0.0006534	0.158602	0.0481345		16097	0.465987	0.045988	0.375852	0.556122	3.95e-24		16070	0.456904	0.0460323	0.366682	0.547125	3.22e-23
Ratio of saturated fatty acids to total fatty acids	16079	0.0059958	0.0437247	-0.079703	0.0916945	0.890932		16070	-0.0665354	0.0449639	-0.154663	0.0215923	0.13894		16097	0.221722	0.0494514	0.124799	0.318645	7.34e-06		16070	0.228529	0.0506537	0.12925	0.327809	6.43e-06
Ratio of linoleic acid to total fatty acids	16079	-0.266256	0.0423315	-0.349224	-0.183288	3.18e-10		16070	-0.131366	0.0429043	-0.215457	-0.0472754	0.0021998		16097	-0.437589	0.049582	-0.534768	-0.34041	1.09e-18		16070	-0.429376	0.0497769	-0.526937	-0.331815	6.35e-18
Ratio of docosahexaenoic acid to total fatty acids	16079	-0.0850611	0.0466055	-0.176406	0.0062839	0.0679811		16070	-0.0468406	0.0477027	-0.140336	0.046655	0.326136		16097	-0.129595	0.0556995	-0.238764	-0.0204257	0.0199825		16070	-0.12389	0.0561945	-0.234029	-0.0137509	0.0274776
Ratio of polyunsaturated fatty acids to monounsaturated fatty acids	16079	-0.204821	0.0413712	-0.285907	-0.123735	7.39e-07		16070	-0.055998	0.0414394	-0.137218	0.0252217	0.176592		16097	-0.481294	0.0469783	-0.57337	-0.389218	1.25e-24		16070	-0.4751	0.0472888	-0.567785	-0.382416	9.49e-24
Ratio of omega-6 fatty acids to omega-3 fatty acids	16079	-0.0330822	0.0358944	-0.103434	0.0372696	0.35671		16070	0.0219848	0.0381981	-0.0528821	0.0968517	0.564921		16097	-0.169238	0.0434996	-0.254496	-0.0839804	0.0001		16070	-0.173091	0.0443451	-0.260006	-0.0861761	9.49e-05
Alanine	16086	-0.0110596	0.0464859	-0.10217	0.0800512	0.811949		16077	-0.0469865	0.048231	-0.141517	0.0475444	0.329958		16104	0.112049	0.0537364	0.006728	0.217371	0.0370541		16077	0.114417	0.0550084	0.0066023	0.222231	0.0375267
Glutamine	16046	-0.0632028	0.0445549	-0.150529	0.0241232	0.156034		16037	-0.0230881	0.0458366	-0.112926	0.06675	0.614469		16064	-0.127898	0.0517231	-0.229273	-0.0265227	0.0134079		16037	-0.126942	0.0524657	-0.229773	-0.024111	0.0155409
Glycine	16068	-0.104101	0.0494982	-0.201115	-0.007086	0.0354553		16059	-0.0178163	0.0511407	-0.11805	0.0824177	0.727557		16086	-0.282624	0.0571879	-0.394711	-0.170538	7.73e-07		16059	-0.27853	0.0582156	-0.392631	-0.16443	1.71e-06
Histidine	16064	-0.0690537	0.0439974	-0.155287	0.0171796	0.116533		16055	-0.0973206	0.044178	-0.183908	-0.0107333	0.0276004		16082	0.0797331	0.0541866	-0.0264706	0.185937	0.141168		16055	0.0900744	0.0548883	-0.0175046	0.197654	0.100787
Total concentration of branched-chain amino acids (leucine + isoleucine + valine)	16085	0.0979102	0.0450424	0.0096287	0.186192	0.0297252		16076	0.0059508	0.0465258	-0.085238	0.0971396	0.898226		16103	0.292929	0.0511578	0.192661	0.393196	1.03e-08		16076	0.291522	0.0520606	0.189485	0.393559	2.15e-08
Isoleucine	16086	0.0442777	0.0463505	-0.0465677	0.135123	0.339437		16077	-0.0231916	0.0480784	-0.117423	0.0710403	0.629543		16104	0.214767	0.0522945	0.112272	0.317262	4.01e-05		16077	0.213268	0.0534246	0.108558	0.317978	6.55e-05
Leucine	16086	0.0723894	0.0450355	-0.0158785	0.160657	0.107969		16077	-0.0061958	0.0465232	-0.0973796	0.084988	0.894054		16104	0.248513	0.0507047	0.149134	0.347892	9.53e-07		16077	0.247996	0.0516833	0.146698	0.349293	1.6e-06
Valine	16085	0.129287	0.0444516	0.0421631	0.21641	0.0036319		16076	0.0254464	0.0458986	-0.0645132	0.115406	0.579302		16103	0.331671	0.0512669	0.23119	0.432153	9.83e-11		16076	0.329847	0.0520245	0.22788	0.431813	2.29e-10
Phenylalanine	16080	0.0790392	0.0465	-0.0120992	0.170178	0.0891748		16071	0.0386521	0.0477378	-0.0549123	0.132216	0.418127		16098	0.132657	0.0550516	0.0247578	0.240556	0.0159663		16071	0.126807	0.05584	0.0173625	0.236251	0.0231532
Tyrosine	16065	0.0839906	0.0485058	-0.0110789	0.17906	0.0833521		16056	0.0432205	0.0502661	-0.0552993	0.14174	0.389881		16083	0.137147	0.0564829	0.0264422	0.247851	0.0151778		16056	0.130261	0.057349	0.0178593	0.242663	0.0231241
Glucose	16058	0.102174	0.0411406	0.0215399	0.182808	0.0130087		16049	0.096956	0.0434045	0.0118847	0.182027	0.0254978		16076	0.0259996	0.0504556	-0.0728915	0.124891	0.606345		16049	0.0148353	0.0512897	-0.0856907	0.115361	0.772394
Lactate	16048	0.0372987	0.0461735	-0.0531998	0.127797	0.41921		16039	-0.0254594	0.0479269	-0.119395	0.0684756	0.595271		16066	0.192603	0.0528463	0.0890265	0.29618	0.0002678		16039	0.196233	0.053898	0.0905949	0.301871	0.0002718
Pyruvate	16046	0.0506941	0.0429312	-0.0334496	0.134838	0.237674		16037	0.0541239	0.0445986	-0.0332878	0.141536	0.224909		16064	-0.0075244	0.0552898	-0.11589	0.100842	0.89175		16037	-0.0140459	0.0560689	-0.123939	0.0958472	0.802192
Citrate	16085	0.0708327	0.0475119	-0.0222888	0.163954	0.136003		16076	0.0733183	0.0511853	-0.027003	0.17364	0.152027		16103	0.0037466	0.0787556	-0.150612	0.158105	0.962057		16076	-0.00402	0.0803607	-0.161524	0.153484	0.960103
3-Hydroxybutyrate	15892	0.0437443	0.0475593	-0.0494702	0.136959	0.357686		15883	0.0955571	0.0476364	0.0021915	0.188923	0.0448595		15910	-0.160597	0.0547048	-0.267817	-0.0533778	0.0033279		15883	-0.162419	0.0549982	-0.270214	-0.054625	0.0031452
Acetate	16082	-0.0655376	0.0388599	-0.141702	0.0106263	0.0916974		16073	-0.0642901	0.0366339	-0.136091	0.0075109	0.07927		16100	-0.0094363	0.0442118	-0.0960898	0.0772171	0.830988		16073	-0.0046174	0.0443219	-0.0914867	0.082252	0.917028
Acetoacetate	16086	0.0888438	0.0471186	-0.003507	0.181195	0.0593577		16077	0.12274	0.0479361	0.0287867	0.216693	0.0104526		16104	-0.10329	0.0553626	-0.211799	0.0052188	0.0620836		16077	-0.106257	0.0553132	-0.214669	0.0021545	0.05473
Acetone	16086	0.0729153	0.0442024	-0.0137198	0.159551	0.0990293		16077	0.119842	0.0452705	0.0311131	0.20857	0.0081153		16104	-0.141357	0.0514183	-0.242135	-0.0405789	0.0059749		16077	-0.149981	0.0525131	-0.252905	-0.0470572	0.0042892
Creatinine	15271	0.129727	0.0425835	0.0462645	0.213189	0.002316		15262	0.110703	0.046974	0.0186358	0.20277	0.0184387		15288	0.0689028	0.0525488	-0.034091	0.171897	0.189785		15262	0.0626363	0.053585	-0.0423885	0.167661	0.242439
Albumin	16087	-0.0857477	0.0453881	-0.174707	0.0032114	0.0588638		16078	-0.115058	0.0476453	-0.208441	-0.0216745	0.0157405		16105	0.0757965	0.0544247	-0.0308741	0.182467	0.163715		16078	0.0889724	0.0547552	-0.0183458	0.196291	0.104181
Glycoprotein acetyls	16087	0.167669	0.0441854	0.0810672	0.254271	0.0001478		16078	0.0556328	0.0449442	-0.0324563	0.143722	0.215783		16105	0.358473	0.0504714	0.259551	0.457396	1.23e-12		16078	0.353548	0.0508637	0.253856	0.453239	3.63e-12
Concentration of chylomicrons and extremely large VLDL particles	16087	0.0978104	0.042533	0.0144472	0.181173	0.0214689		16078	-0.0751535	0.0433628	-0.160143	0.0098361	0.0830723		16105	0.542748	0.0477034	0.449251	0.636244	5.41e-30		16078	0.547591	0.0492156	0.45113	0.644052	9.34e-29
Total lipids in chylomicrons and extremely large VLDL	16087	0.0918351	0.0422807	0.0089664	0.174704	0.0298532		16078	-0.0731752	0.0431375	-0.157723	0.0113727	0.0898243		16105	0.517562	0.0474223	0.424615	0.610507	9.89e-28		16078	0.522392	0.0489354	0.42648	0.618303	1.33e-26
Phospholipids in chylomicrons and extremely large VLDL	16087	0.110789	0.0428071	0.0268884	0.194689	0.0096508		16078	-0.0647226	0.0435915	-0.15016	0.0207152	0.137609		16105	0.551644	0.0480474	0.457473	0.645815	1.64e-30		16078	0.555615	0.0494732	0.45865	0.652581	2.88e-29
Cholesterol in chylomicrons and extremely large VLDL	16087	0.101453	0.0437117	0.0157795	0.187126	0.0202893		16078	-0.072682	0.044546	-0.159991	0.0146265	0.10276		16105	0.546848	0.0491746	0.450467	0.643228	9.97e-29		16078	0.551586	0.0506605	0.452294	0.650879	1.32e-27
Cholesteryl esters in chylomicrons and extremely large VLDL	16087	0.0967998	0.0440718	0.0104206	0.183179	0.0280627		16078	-0.0754695	0.0449676	-0.163604	0.0126654	0.093287		16105	0.540603	0.0497173	0.443159	0.638047	1.54e-27		16078	0.54574	0.0512196	0.445352	0.646129	1.65e-26
Free cholesterol in chylomicrons and extremely large VLDL	16087	0.105902	0.0433467	0.0209446	0.19086	0.0145596		16078	-0.0684994	0.0441294	-0.154992	0.0179926	0.120605		16105	0.54815	0.048655	0.452788	0.643512	1.93e-29		16078	0.552354	0.0501081	0.454144	0.650564	2.95e-28
Triglycerides in chylomicrons and extremely large VLDL	16087	0.0829944	0.0417526	0.0011608	0.164828	0.0468376		16078	-0.0744205	0.0426628	-0.158038	0.0091971	0.0810915		16105	0.493249	0.0467985	0.401525	0.584972	5.66e-26		16078	0.498252	0.0483284	0.403531	0.592974	6.37e-25
Concentration of very large VLDL particles	16087	0.0809342	0.0438286	-0.0049683	0.166837	0.0648042		16078	-0.110935	0.0447748	-0.198692	-0.0231782	0.013226		16105	0.600942	0.049266	0.504382	0.697501	3.19e-34		16078	0.609084	0.0510345	0.509058	0.70911	7.8e-33
Total lipids in very large VLDL	16087	0.0774999	0.0437469	-0.0082425	0.163242	0.0764691		16078	-0.110223	0.0446737	-0.197782	-0.0226641	0.0136141		16105	0.587921	0.0491237	0.491641	0.684202	5.22e-33		16078	0.595919	0.0508981	0.49616	0.695677	1.16e-31
Phospholipids in very large VLDL	16087	0.0737831	0.0443063	-0.0130557	0.160622	0.0958537		16078	-0.109781	0.0453113	-0.19859	-0.0209725	0.0154006		16105	0.574633	0.0498393	0.47695	0.672316	9.35e-31		16078	0.582465	0.0516029	0.481325	0.683604	1.51e-29
Cholesterol in very large VLDL	16087	0.0520143	0.0461768	-0.0384906	0.142519	0.25999		16078	-0.118282	0.0474697	-0.211321	-0.0252432	0.0127119		16105	0.532207	0.0523046	0.429692	0.634722	2.56e-24		16078	0.540778	0.0540568	0.434829	0.646727	1.47e-23
Cholesteryl esters in very large VLDL	16087	0.0372918	0.0473994	-0.0556092	0.130193	0.431424		16078	-0.119182	0.0489112	-0.215046	-0.0233179	0.0148218		16105	0.488492	0.053992	0.38267	0.594314	1.46e-19		16078	0.497299	0.0556889	0.388151	0.606447	4.26e-19
Free cholesterol in very large VLDL	16087	0.0653753	0.0448715	-0.0225712	0.153322	0.145132		16078	-0.113719	0.0459654	-0.20381	-0.0236288	0.0133602		16105	0.560227	0.0505861	0.46108	0.659374	1.66e-28		16078	0.568294	0.0523502	0.46569	0.670898	1.88e-27
Triglycerides in very large VLDL	16087	0.085556	0.0429008	0.001472	0.16964	0.046122		16078	-0.104688	0.0437312	-0.1904	-0.0189762	0.0166706		16105	0.596297	0.0480706	0.50208	0.690514	2.47e-35		16078	0.603939	0.0498141	0.506305	0.701573	7.89e-34
Concentration of large VLDL particles	16087	0.0636885	0.0445852	-0.0236968	0.151074	0.153157		16078	-0.126072	0.0456816	-0.215607	-0.0365379	0.0057836		16105	0.593513	0.0503398	0.494849	0.692177	4.39e-32		16078	0.603062	0.0521345	0.50088	0.705244	6.03e-31
Total lipids in large VLDL	16087	0.0533456	0.0447838	-0.034429	0.14112	0.233582		16078	-0.132238	0.0458707	-0.222142	-0.0423325	0.0039412		16105	0.580383	0.050528	0.481349	0.679416	1.55e-30		16078	0.590327	0.0523641	0.487696	0.692959	1.77e-29
Phospholipids in large VLDL	16087	0.0768872	0.0449124	-0.0111396	0.164914	0.0869086		16078	-0.11654	0.0459558	-0.206612	-0.0264683	0.0112154		16105	0.606181	0.0506612	0.506887	0.705475	5.39e-33		16078	0.614749	0.052417	0.512014	0.717484	9.15e-32
Cholesterol in large VLDL	16087	0.0449437	0.0467105	-0.0466072	0.136494	0.335962		16078	-0.130991	0.0481576	-0.225378	-0.0366036	0.0065273		16105	0.549531	0.0531127	0.445433	0.65363	4.34e-25		16078	0.559319	0.0548567	0.451801	0.666836	2.07e-24
Cholesteryl esters in large VLDL	16087	0.0182575	0.0481548	-0.0761243	0.112639	0.704583		16078	-0.138887	0.0499154	-0.236719	-0.0410543	0.0053951		16105	0.489493	0.0551049	0.381489	0.597496	6.51e-19		16078	0.499836	0.0567776	0.388554	0.611119	1.33e-18
Free cholesterol in large VLDL	16087	0.0687571	0.0451886	-0.0198109	0.157325	0.12812		16078	-0.120083	0.0463413	-0.21091	-0.0292553	0.0095624		16105	0.591105	0.0510947	0.490961	0.691249	5.93e-31		16078	0.600108	0.0528596	0.496505	0.703711	7.18e-30
Triglycerides in large VLDL	16087	0.0458812	0.0439371	-0.040234	0.131996	0.296371		16078	-0.135338	0.044911	-0.223362	-0.0473144	0.0025827		16105	0.566542	0.0494886	0.469546	0.663538	2.41e-30		16078	0.576837	0.051354	0.476185	0.677489	2.82e-29
Concentration of medium VLDL particles	16087	-0.0625841	0.0485728	-0.157785	0.0326168	0.197586		16078	-0.16735	0.0506156	-0.266555	-0.0681453	0.0009454		16105	0.320463	0.0558826	0.210935	0.429991	9.78e-09		16078	0.333262	0.0574877	0.220588	0.445935	6.75e-09
Total lipids in medium VLDL	16087	-0.0412726	0.0477783	-0.134916	0.0523711	0.387678		16078	-0.171687	0.0496177	-0.268936	-0.0744379	0.0005398		16105	0.402106	0.0547166	0.294863	0.509349	2e-13		16078	0.415164	0.0564111	0.3046	0.525728	1.84e-13
Phospholipids in medium VLDL	16087	-0.0748732	0.048882	-0.17068	0.0209338	0.125594		16078	-0.170822	0.0509828	-0.270746	-0.0708973	0.0008064		16105	0.292268	0.056292	0.181938	0.402599	2.08e-07		16078	0.305077	0.0578592	0.191675	0.418479	1.34e-07
Cholesterol in medium VLDL	16087	-0.145522	0.0499711	-0.243464	-0.047581	0.0035897		16078	-0.157585	0.0523298	-0.26015	-0.0550207	0.0026006		16105	0.026604	0.0580991	-0.0872681	0.140476	0.647019		16078	0.0383874	0.0593313	-0.0778998	0.154675	0.517632
Cholesteryl esters in medium VLDL	16087	-0.173431	0.049749	-0.270938	-0.075925	0.0004901		16078	-0.139519	0.0520612	-0.241557	-0.0374811	0.0073643		16105	-0.118121	0.0579579	-0.231717	-0.0045257	0.0415449		16078	-0.107832	0.059023	-0.223515	0.0078514	0.0677086
Free cholesterol in medium VLDL	16087	-0.0994465	0.0495015	-0.196468	-0.0024254	0.0445413		16078	-0.170571	0.0517551	-0.272009	-0.0691331	0.0009816		16105	0.213286	0.0572416	0.101095	0.325478	0.0001945		16078	0.226227	0.0587055	0.111166	0.341288	0.0001164
Triglycerides in medium VLDL	16087	0.0410272	0.0452276	-0.0476173	0.129672	0.36434		16078	-0.145203	0.0464504	-0.236244	-0.0541622	0.0017721		16105	0.581774	0.0512804	0.481266	0.682282	7.86e-30		16078	0.59301	0.05305	0.489034	0.696986	5.21e-29
Concentration of small VLDL particles	16087	0.0242076	0.0473679	-0.0686318	0.117047	0.609313		16078	-0.145746	0.0491695	-0.242116	-0.0493753	0.0030352		16105	0.52871	0.0542942	0.422295	0.635124	2.08e-22		16078	0.540172	0.0558171	0.430773	0.649572	3.76e-22
Total lipids in small VLDL	16087	0.0116851	0.047716	-0.0818366	0.105207	0.806543		16078	-0.15302	0.0495595	-0.250155	-0.0558854	0.0020178		16105	0.511258	0.0546485	0.404149	0.618367	8.33e-21		16078	0.523312	0.056216	0.413131	0.633494	1.29e-20
Phospholipids in small VLDL	16087	-0.042765	0.0488727	-0.138554	0.0530238	0.381559		16078	-0.15754	0.0509845	-0.257467	-0.0576118	0.0020019		16105	0.352697	0.0562456	0.242458	0.462937	3.6e-10		16078	0.364887	0.0577168	0.251765	0.47801	2.58e-10
Cholesterol in small VLDL	16087	-0.0385408	0.0497111	-0.135973	0.0588911	0.438164		16078	-0.141885	0.0519279	-0.243662	-0.0401078	0.0062886		16105	0.317177	0.0572624	0.204945	0.429409	3.04e-08		16078	0.328129	0.0586987	0.213082	0.443176	2.27e-08
Cholesteryl esters in small VLDL	16087	-0.0114858	0.049747	-0.108988	0.0860165	0.817405		16078	-0.131872	0.0519251	-0.233644	-0.0301012	0.0110958		16105	0.371769	0.0572333	0.259594	0.483944	8.27e-11		16078	0.381965	0.0586965	0.266922	0.497008	7.64e-11
Free cholesterol in small VLDL	16087	-0.0853567	0.0495454	-0.182464	0.0117504	0.0849249		16078	-0.156447	0.0518048	-0.257983	-0.0549117	0.0025283		16105	0.214163	0.0572666	0.101923	0.326404	0.0001842		16078	0.226208	0.0586227	0.11131	0.341107	0.000114
Triglycerides in small VLDL	16087	0.0794955	0.0452018	-0.0090984	0.168089	0.0786318		16078	-0.130728	0.0465627	-0.221989	-0.0394665	0.0049918		16105	0.657416	0.0515406	0.556398	0.758434	2.91e-37		16078	0.668015	0.0530821	0.563976	0.772054	2.57e-36
Concentration of very small VLDL particles	16087	-0.105894	0.0496478	-0.203201	-0.0085856	0.0329334		16078	-0.164928	0.052025	-0.266895	-0.0629612	0.0015235		16105	0.171669	0.0574625	0.0590442	0.284293	0.0028128		16078	0.183819	0.0587277	0.0687144	0.298923	0.001748
Total lipids in very small VLDL	16087	-0.105357	0.0494104	-0.2022	-0.0085145	0.0329834		16078	-0.164736	0.0517864	-0.266235	-0.0632361	0.0014674		16105	0.173557	0.0572824	0.0612855	0.285829	0.0024468		16078	0.185163	0.0584973	0.0705102	0.299815	0.0015491
Phospholipids in very small VLDL	16087	-0.0741807	0.0492782	-0.170764	0.0224028	0.132235		16078	-0.146382	0.0516822	-0.247677	-0.0450868	0.0046207		16105	0.215867	0.0571342	0.103886	0.327848	0.0001579		16078	0.226085	0.058373	0.111676	0.340494	0.0001075
Cholesterol in very small VLDL	16087	-0.179453	0.0498391	-0.277136	-0.0817699	0.0003174		16078	-0.168295	0.0522542	-0.270711	-0.0658783	0.0012788		16105	-0.0505849	0.0580641	-0.164388	0.0632186	0.38365		16078	-0.0389648	0.0591359	-0.154869	0.0769395	0.509959
Cholesteryl esters in very small VLDL	16087	-0.202831	0.0496914	-0.300224	-0.105437	4.47e-05		16078	-0.169682	0.0520581	-0.271714	-0.0676497	0.0011162		16105	-0.120591	0.0579956	-0.23426	-0.0069217	0.0375886		16078	-0.109051	0.0590054	-0.2247	0.0065975	0.0645803
Free cholesterol in very small VLDL	16087	-0.116253	0.0498019	-0.213863	-0.018643	0.0195796		16078	-0.158047	0.052267	-0.260489	-0.0556059	0.0024958		16105	0.118605	0.0577559	0.0054052	0.231804	0.0400192		16078	0.129937	0.0589663	0.0143649	0.245509	0.0275542
Triglycerides in very small VLDL	16087	0.0719776	0.0456368	-0.0174689	0.161424	0.114753		16078	-0.11239	0.0473063	-0.205108	-0.0196712	0.0175113		16105	0.574924	0.0525403	0.471947	0.677901	7.22e-28		16078	0.583512	0.053877	0.477915	0.689109	2.47e-27
Concentration of IDL particles	16087	-0.180769	0.0502601	-0.279277	-0.0822612	0.0003223		16078	-0.150477	0.0526493	-0.253668	-0.0472864	0.0042618		16105	-0.111415	0.0582398	-0.225563	0.0027331	0.0557434		16078	-0.0995191	0.0596019	-0.216337	0.0172986	0.0949731
Total lipids in IDL	16087	-0.23521	0.0488269	-0.330909	-0.139511	1.46e-06		16078	-0.179828	0.0510536	-0.279891	-0.079765	0.0004278		16105	-0.192259	0.0569247	-0.303829	-0.0806886	0.0007317		16078	-0.178904	0.0578582	-0.292304	-0.0655041	0.0019874
Phospholipids in IDL	16087	-0.227457	0.0489868	-0.32347	-0.131445	3.43e-06		16078	-0.179207	0.0512287	-0.279614	-0.0788008	0.0004684		16105	-0.169229	0.0572614	-0.281459	-0.0569982	0.003123		16078	-0.156404	0.0581056	-0.270289	-0.0425193	0.0071084
Cholesterol in IDL	16087	-0.250035	0.0486877	-0.345461	-0.154609	2.81e-07		16078	-0.172362	0.0508838	-0.272092	-0.0726316	0.0007057		16105	-0.262232	0.056859	-0.373673	-0.15079	3.99e-06		16078	-0.249294	0.0577852	-0.362551	-0.136037	1.6e-05
Cholesteryl esters in IDL	16087	-0.253897	0.0486295	-0.349209	-0.158585	1.78e-07		16078	-0.175313	0.0508578	-0.274992	-0.075633	0.0005666		16105	-0.265207	0.0567905	-0.376515	-0.1539	3.01e-06		16078	-0.252108	0.0577354	-0.365267	-0.138949	1.26e-05
Free cholesterol in IDL	16087	-0.23376	0.0488349	-0.329475	-0.138045	1.7e-06		16078	-0.160337	0.0509391	-0.260176	-0.0604982	0.001646		16105	-0.248174	0.0570345	-0.359959	-0.136388	1.35e-05		16078	-0.23597	0.0579215	-0.349494	-0.122446	4.62e-05
Triglycerides in IDL	16087	0.0280409	0.0457584	-0.0616439	0.117726	0.540006		16078	-0.120894	0.0475812	-0.214151	-0.0276361	0.0110604		16105	0.459995	0.0527736	0.356561	0.56343	2.87e-18		16078	0.469071	0.0540427	0.363149	0.574992	3.97e-18
Concentration of large LDL particles	16087	-0.14573	0.0489819	-0.241733	-0.0497271	0.0029282		16078	-0.160309	0.0512564	-0.26077	-0.0598485	0.0017624		16105	0.0334383	0.0570769	-0.0784303	0.145307	0.557979		16078	0.0450461	0.0581637	-0.0689526	0.159045	0.438652
Total lipids in large LDL	16087	-0.196329	0.0484041	-0.291199	-0.101459	4.99e-05		16078	-0.189356	0.0505415	-0.288415	-0.0902961	0.0001793		16105	-0.0379356	0.0564595	-0.148594	0.0727231	0.501643		16078	-0.0233718	0.0574372	-0.135947	0.0892029	0.684073
Phospholipids in large LDL	16087	-0.183393	0.0489162	-0.279267	-0.0875194	0.0001774		16078	-0.171367	0.0510705	-0.271463	-0.0712706	0.0007922		16105	-0.0523292	0.0568785	-0.163809	0.0591506	0.357564		16078	-0.039051	0.0580063	-0.152741	0.0746392	0.500808
Cholesterol in large LDL	16087	-0.210021	0.0482325	-0.304555	-0.115487	1.33e-05		16078	-0.191005	0.0503474	-0.289685	-0.0923265	0.0001484		16105	-0.0760478	0.0564252	-0.186639	0.0345435	0.177734		16078	-0.0614137	0.0573178	-0.173755	0.0509272	0.283963
Cholesteryl esters in large LDL	16087	-0.198277	0.0481362	-0.292623	-0.103932	3.8e-05		16078	-0.195056	0.0502711	-0.293586	-0.0965265	0.0001044		16105	-0.0259948	0.0563066	-0.136354	0.0843641	0.644321		16078	-0.0110875	0.0572331	-0.123262	0.101087	0.846391
Free cholesterol in large LDL	16087	-0.235914	0.0484092	-0.330795	-0.141034	1.1e-06		16078	-0.175059	0.0504499	-0.273939	-0.0761789	0.0005205		16105	-0.208224	0.0566303	-0.319217	-0.0972304	0.0002361		16078	-0.194712	0.0574525	-0.307316	-0.0821068	0.0007013
Triglycerides in large LDL	16087	0.0215253	0.0449487	-0.0665726	0.109623	0.63202		16078	-0.125419	0.0467132	-0.216975	-0.0338626	0.0072558		16105	0.452753	0.05169	0.351442	0.554063	1.97e-18		16078	0.462709	0.0529978	0.358835	0.566583	2.53e-18
Concentration of medium LDL particles	16087	-0.117937	0.049504	-0.214963	-0.0209112	0.0172012		16078	-0.176055	0.0516727	-0.277332	-0.0747788	0.0006565		16105	0.171284	0.0569002	0.0597617	0.282807	0.0026103		16078	0.184973	0.0584502	0.0704124	0.299533	0.0015529
Total lipids in medium LDL	16087	-0.111542	0.0481967	-0.206006	-0.0170782	0.0206509		16078	-0.169098	0.0501619	-0.267413	-0.070782	0.0007489		16105	0.169606	0.0555185	0.060792	0.278421	0.002251		16078	0.183077	0.0569322	0.071492	0.294662	0.0013013
Phospholipids in medium LDL	16087	-0.111567	0.0482021	-0.206041	-0.0170923	0.020637		16078	-0.160694	0.0502048	-0.259094	-0.0622948	0.0013706		16105	0.143128	0.0557241	0.0339104	0.252345	0.0102138		16078	0.155843	0.057097	0.0439347	0.267751	0.0063442
Cholesterol in medium LDL	16087	-0.120533	0.0484139	-0.215423	-0.025644	0.012787		16078	-0.169283	0.0503956	-0.268056	-0.070509	0.000782		16105	0.142066	0.0558155	0.0326697	0.251462	0.010919		16078	0.155566	0.0572139	0.043429	0.267703	0.0065474
Cholesteryl esters in medium LDL	16087	-0.0992138	0.0482363	-0.193755	-0.0046724	0.0397028		16078	-0.168558	0.0501363	-0.266824	-0.070293	0.0007738		16105	0.207753	0.0553714	0.0992267	0.316279	0.0001754		16078	0.221187	0.0568724	0.109719	0.332655	0.0001006
Free cholesterol in medium LDL	16087	-0.169692	0.0483434	-0.264444	-0.0749411	0.0004479		16078	-0.159141	0.0503838	-0.257891	-0.0603905	0.0015854		16105	-0.0461071	0.0562708	-0.156396	0.0641817	0.41257		16078	-0.0333944	0.0573575	-0.145813	0.0790243	0.560422
Triglycerides in medium LDL	16087	0.0408356	0.0435532	-0.0445271	0.126198	0.348448		16078	-0.124922	0.0450722	-0.213262	-0.0365822	0.0055781		16105	0.513156	0.0498093	0.415532	0.61078	6.87e-25		16078	0.523289	0.0512384	0.422863	0.623714	1.74e-24
Concentration of small LDL particles	16087	-0.117041	0.0492885	-0.213645	-0.0204374	0.0175673		16078	-0.17799	0.0515546	-0.279035	-0.0769452	0.0005555		16105	0.179171	0.0571124	0.0672324	0.291109	0.0017059		16078	0.19254	0.0585454	0.077793	0.307287	0.0010064
Total lipids in small LDL	16087	-0.135069	0.0485975	-0.230318	-0.0398197	0.0054469		16078	-0.170658	0.0506849	-0.269998	-0.0713174	0.0007598		16105	0.0990056	0.0561213	-0.0109901	0.209001	0.077709		16078	0.112247	0.057497	-0.0004449	0.224939	0.0509114
Phospholipids in small LDL	16087	-0.166196	0.0491992	-0.262625	-0.0697675	0.0007301		16078	-0.166446	0.0514087	-0.267205	-0.0656866	0.001205		16105	-0.0135948	0.0569117	-0.12514	0.0979502	0.811202		16078	-0.0006825	0.0581588	-0.114672	0.113307	0.990637
Cholesterol in small LDL	16087	-0.135305	0.0487133	-0.230782	-0.0398291	0.0054764		16078	-0.165078	0.0507862	-0.264618	-0.0655394	0.0011522		16105	0.0815102	0.0563715	-0.0289759	0.191996	0.148192		16078	0.0943357	0.0577219	-0.0187971	0.207469	0.102193
Cholesteryl esters in small LDL	16087	-0.110432	0.0482991	-0.205096	-0.0157674	0.0222299		16078	-0.165148	0.0502879	-0.26371	-0.0665855	0.0010233		16105	0.160622	0.0557215	0.0514093	0.269834	0.0039444		16078	0.173366	0.0571594	0.0613359	0.285397	0.0024211
Free cholesterol in small LDL	16087	-0.186176	0.0489552	-0.282126	-0.0902254	0.000143		16078	-0.146574	0.0510117	-0.246555	-0.046593	0.0040615		16105	-0.137092	0.056913	-0.248639	-0.0255445	0.0160051		16078	-0.125475	0.0579895	-0.239133	-0.011818	0.0304828
Triglycerides in small LDL	16087	0.0479673	0.0429606	-0.0362339	0.132169	0.26419		16078	-0.125576	0.0442395	-0.212283	-0.038868	0.004532		16105	0.539159	0.048791	0.44353	0.634787	2.18e-28		16078	0.548779	0.0503701	0.450056	0.647503	1.22e-27
Concentration of very large HDL particles	16087	-0.332899	0.0465034	-0.424044	-0.241754	8.15e-13		16078	-0.128827	0.047806	-0.222525	-0.0351292	0.0070433		16105	-0.66217	0.0549166	-0.769805	-0.554536	1.77e-33		16078	-0.652081	0.0548637	-0.759612	-0.54455	1.41e-32
Total lipids in very large HDL	16087	-0.315065	0.0461882	-0.405592	-0.224537	9.02e-12		16078	-0.0976959	0.0473278	-0.190457	-0.0049352	0.0389948		16105	-0.701609	0.0542908	-0.808017	-0.595201	3.33e-38		16078	-0.694137	0.0544789	-0.800914	-0.587361	3.48e-37
Phospholipids in very large HDL	16087	-0.301766	0.0459659	-0.391858	-0.211675	5.2e-11		16078	-0.0864045	0.0470625	-0.178645	0.0058363	0.0663648		16105	-0.69418	0.0539677	-0.799955	-0.588405	7.28e-38		16078	-0.687714	0.0542431	-0.794028	-0.581399	7.79e-37
Cholesterol in very large HDL	16087	-0.325129	0.0464566	-0.416183	-0.234076	2.59e-12		16078	-0.0968399	0.0475827	-0.1901	-0.0035795	0.0418317		16105	-0.73615	0.0545015	-0.842971	-0.629329	0		16078	-0.728554	0.0547041	-0.835772	-0.621336	0
Cholesteryl esters in very large HDL	16087	-0.320172	0.0461066	-0.410539	-0.229804	3.81e-12		16078	-0.0917196	0.0471969	-0.184224	0.0007847	0.0519753		16105	-0.735804	0.0540211	-0.841683	-0.629924	0		16078	-0.728459	0.0542297	-0.834747	-0.62217	0
Free cholesterol in very large HDL	16087	-0.331821	0.0477919	-0.425492	-0.238151	3.84e-12		16078	-0.112747	0.0491457	-0.20907	-0.016423	0.0217829		16105	-0.709761	0.0563184	-0.820143	-0.599379	2.04e-36		16078	-0.701495	0.0565907	-0.812411	-0.590579	2.75e-35
Triglycerides in very large HDL	16087	-0.122941	0.0459513	-0.213004	-0.0328777	0.0074628		16078	-0.210465	0.0480051	-0.304553	-0.116376	1.16e-05		16105	0.257283	0.0537877	0.151861	0.362705	1.72e-06		16078	0.273267	0.0546292	0.166196	0.380338	5.67e-07
Concentration of large HDL particles	16087	-0.280043	0.0446132	-0.367483	-0.192603	3.45e-10		16078	-0.079345	0.0457901	-0.169092	0.010402	0.0831318		16105	-0.645777	0.0522861	-0.748256	-0.543298	4.82e-35		16078	-0.639149	0.0525567	-0.742158	-0.536139	5.01e-34
Total lipids in large HDL	16087	-0.268756	0.0445808	-0.356132	-0.181379	1.65e-09		16078	-0.0701369	0.0457624	-0.15983	0.0195557	0.125366		16105	-0.638562	0.052189	-0.740851	-0.536274	2.01e-34		16078	-0.632762	0.0525543	-0.735767	-0.529758	2.19e-33
Phospholipids in large HDL	16087	-0.251573	0.0444321	-0.338659	-0.164488	1.5e-08		16078	-0.0634378	0.0456842	-0.152977	0.0261015	0.164949		16105	-0.604715	0.0520207	-0.706674	-0.502757	3.09e-31		16078	-0.59956	0.0524668	-0.702393	-0.496727	3.05e-30
Cholesterol in large HDL	16087	-0.279902	0.0448423	-0.367791	-0.192012	4.32e-10		16078	-0.0637756	0.0459453	-0.153827	0.0262756	0.165114		16105	-0.693497	0.0523546	-0.79611	-0.590884	0		16078	-0.68802	0.0527617	-0.791431	-0.584609	7.23e-39
Cholesteryl esters in large HDL	16087	-0.277367	0.0448341	-0.36524	-0.189494	6.15e-10		16078	-0.0588864	0.0459287	-0.148905	0.0311322	0.199798		16105	-0.700406	0.0522734	-0.80286	-0.597952	0		16078	-0.695198	0.0527171	-0.798522	-0.591875	0
Free cholesterol in large HDL	16087	-0.286287	0.0448874	-0.374265	-0.198309	1.8e-10		16078	-0.0801664	0.0460333	-0.17039	0.0100571	0.0815979		16105	-0.66363	0.0526444	-0.766811	-0.560449	1.96e-36		16078	-0.657266	0.052944	-0.761035	-0.553498	2.18e-35
Triglycerides in large HDL	16087	-0.140241	0.0473499	-0.233045	-0.0474367	0.0030585		16078	-0.193263	0.0491513	-0.289598	-0.0969282	8.42e-05		16105	0.149887	0.0556276	0.0408593	0.258915	0.0070499		16078	0.164187	0.0560725	0.054287	0.274087	0.0034102
Concentration of medium HDL particles	16087	-0.143923	0.0441771	-0.230508	-0.0573371	0.0011226		16078	-0.0547255	0.0460626	-0.145007	0.0355555	0.234806		16105	-0.287241	0.0516136	-0.388402	-0.18608	2.62e-08		16078	-0.282266	0.0523632	-0.384896	-0.179636	7.02e-08
Total lipids in medium HDL	16087	-0.120843	0.0442368	-0.207545	-0.0341401	0.0063004		16078	-0.0510928	0.0461517	-0.141549	0.0393629	0.268267		16105	-0.225153	0.0516015	-0.32629	-0.124016	1.28e-05		16078	-0.220676	0.0524121	-0.323402	-0.11795	2.55e-05
Phospholipids in medium HDL	16087	-0.0967931	0.0442003	-0.183424	-0.0101621	0.0285334		16078	-0.0493631	0.0461137	-0.139744	0.0410181	0.28441		16105	-0.15427	0.0514418	-0.255094	-0.0534458	0.0027094		16078	-0.150195	0.0523056	-0.252712	-0.0476781	0.0040854
Cholesterol in medium HDL	16087	-0.151245	0.0443436	-0.238157	-0.0643331	0.0006478		16078	-0.0344406	0.0462426	-0.125074	0.0561932	0.456404		16105	-0.373046	0.0518164	-0.474604	-0.271487	6.05e-13		16078	-0.369469	0.0526471	-0.472656	-0.266283	2.25e-12
Cholesteryl esters in medium HDL	16087	-0.142873	0.0444486	-0.22999	-0.0557549	0.0013075		16078	-0.0238552	0.0463859	-0.11477	0.0670596	0.607058		16105	-0.378976	0.0519196	-0.480737	-0.277216	2.89e-13		16078	-0.376161	0.0528133	-0.479673	-0.272649	1.06e-12
Free cholesterol in medium HDL	16087	-0.181195	0.0440516	-0.267534	-0.0948554	3.9e-05		16078	-0.0757236	0.0458263	-0.165542	0.0140942	0.0984517		16105	-0.341361	0.0515747	-0.442446	-0.240277	3.62e-11		16078	-0.334841	0.0521634	-0.437079	-0.232602	1.37e-10
Triglycerides in medium HDL	16087	0.0559549	0.0468927	-0.0359531	0.147863	0.23277		16078	-0.122034	0.0482552	-0.216612	-0.0274554	0.0114412		16105	0.554916	0.05361	0.449842	0.659989	4.14e-25		16078	0.563332	0.0550251	0.455485	0.67118	1.34e-24
Concentration of small HDL particles	16087	0.0212063	0.0463267	-0.0695924	0.112005	0.647128		16078	-0.049525	0.0481404	-0.143878	0.0448284	0.303592		16105	0.224142	0.0538032	0.11869	0.329595	3.1e-05		16078	0.229427	0.0550158	0.121598	0.337256	3.04e-05
Total lipids in small HDL	16087	0.0424123	0.0461866	-0.0481117	0.132936	0.358472		16078	-0.0545424	0.047872	-0.14837	0.0392851	0.254563		16105	0.306449	0.0531569	0.202263	0.410634	8.17e-09		16078	0.311513	0.0544086	0.204874	0.418152	1.03e-08
Phospholipids in small HDL	16087	0.0403801	0.0460527	-0.0498814	0.130642	0.380582		16078	-0.0494374	0.0477537	-0.143033	0.0441581	0.300548		16105	0.284055	0.0528901	0.180393	0.387718	7.84e-08		16078	0.288323	0.054116	0.182257	0.394388	9.94e-08
Cholesterol in small HDL	16087	0.0077963	0.0462563	-0.0828644	0.098457	0.866154		16078	-0.0397358	0.0481652	-0.134138	0.0546663	0.409377		16105	0.151066	0.053895	0.045434	0.256698	0.0050634		16078	0.155754	0.0550546	0.0478486	0.263659	0.0046683
Cholesteryl esters in small HDL	16087	0.0372692	0.0466073	-0.0540794	0.128618	0.423918		16078	-0.0068814	0.048582	-0.1021	0.0883376	0.88736		16105	0.143651	0.0545327	0.036769	0.250533	0.0084331		16078	0.145822	0.0556647	0.0367211	0.254923	0.0088021
Free cholesterol in small HDL	16087	-0.0794318	0.0453523	-0.168321	0.009457	0.0798699		16078	-0.12986	0.047156	-0.222284	-0.0374361	0.00589		16105	0.150539	0.0524819	0.0476766	0.253402	0.0041255		16078	0.161888	0.0534721	0.0570845	0.266691	0.0024657
Triglycerides in small HDL	16087	0.140043	0.0452917	0.0512729	0.228813	0.001988		16078	-0.0903438	0.0463468	-0.181182	0.0004942	0.0512594		16105	0.724455	0.0514856	0.623545	0.825365	0		16078	0.73109	0.053031	0.627151	0.835029	0
Phospholipids to total lipids ratio in chylomicrons and extremely large VLDL	15539	0.115523	0.0516116	0.0143663	0.21668	0.0252003		15530	-0.0388099	0.0534627	-0.143595	0.0659751	0.467885		15557	0.490318	0.0591815	0.374325	0.606312	1.18e-16		15530	0.491857	0.0602184	0.373831	0.609883	3.14e-16
Cholesterol to total lipids ratio in chylomicrons and extremely large VLDL	15539	-0.0507562	0.048844	-0.146489	0.0449763	0.298735		15530	-0.0080401	0.0506168	-0.107247	0.091167	0.873793		15557	-0.132867	0.0565196	-0.243643	-0.0220908	0.0187322		15530	-0.136374	0.057376	-0.248829	-0.0239188	0.0174615
Cholesteryl esters to total lipids ratio in chylomicrons and extremely large VLDL	15539	-0.0565593	0.0472695	-0.149206	0.0360871	0.23149		15530	-0.0156096	0.0489376	-0.111526	0.0803065	0.749751		15557	-0.128389	0.0541909	-0.234602	-0.0221771	0.0178264		15530	-0.130705	0.0550038	-0.238511	-0.0228998	0.0174875
Free cholesterol to total lipids ratio in chylomicrons and extremely large VLDL	15539	-0.0286632	0.0521693	-0.130913	0.0735868	0.582713		15530	0.0074752	0.0548365	-0.100002	0.114953	0.89157		15557	-0.110571	0.0625493	-0.233165	0.0120235	0.0771044		15530	-0.115427	0.063719	-0.240314	0.0094602	0.0700641
Triglycerides to total lipids ratio in chylomicrons and extremely large VLDL	15539	0.0074002	0.0497683	-0.090144	0.104944	0.881796		15530	0.0197345	0.051796	-0.0817838	0.121253	0.7032		15557	-0.0417039	0.05801	-0.155401	0.0719936	0.472197		15530	-0.0390984	0.0588452	-0.154433	0.0762361	0.506416
Phospholipids to total lipids ratio in very large VLDL	15917	0.0062568	0.0502407	-0.0922131	0.104727	0.90089		15908	-0.0383883	0.0525312	-0.141348	0.0645709	0.464918		15935	0.141387	0.0587447	0.0262498	0.256525	0.0160926		15908	0.139273	0.059873	0.0219237	0.256622	0.0200114
Cholesterol to total lipids ratio in very large VLDL	15917	-0.128333	0.0488035	-0.223986	-0.0326797	0.008549		15908	0.0368986	0.0494742	-0.0600691	0.133866	0.45578		15935	-0.517574	0.0566394	-0.628585	-0.406563	6.36e-20		15908	-0.52511	0.0578813	-0.638556	-0.411665	1.17e-19
Cholesteryl esters to total lipids ratio in very large VLDL	15917	-0.117524	0.0482548	-0.212101	-0.0229459	0.014872		15908	0.0424881	0.0490371	-0.0536228	0.138599	0.386245		15935	-0.500286	0.0556363	-0.609332	-0.391242	2.43e-19		15908	-0.508089	0.056919	-0.619649	-0.39653	4.4e-19
Free cholesterol to total lipids ratio in very large VLDL	15917	-0.145302	0.0496394	-0.242593	-0.0480104	0.0034209		15908	0.0094406	0.0507118	-0.0899528	0.108834	0.852318		15935	-0.488201	0.0597955	-0.605398	-0.371004	3.23e-16		15908	-0.493383	0.0608762	-0.612699	-0.374068	5.29e-16
Triglycerides to total lipids ratio in very large VLDL	15917	0.123769	0.0490587	0.0276158	0.219922	0.0116399		15908	-0.0235538	0.0501309	-0.121809	0.0747011	0.638466		15935	0.46097	0.0581041	0.347088	0.574852	2.13e-15		15908	0.469055	0.0592004	0.353025	0.585086	2.32e-15
Phospholipids to total lipids ratio in large VLDL	16085	0.143082	0.0490153	0.047014	0.239151	0.0035101		16076	-0.0254556	0.0511688	-0.125745	0.0748335	0.618849		16103	0.539282	0.0570492	0.427468	0.651097	3.29e-21		16076	0.536311	0.0582937	0.422057	0.650565	3.57e-20
Cholesterol to total lipids ratio in large VLDL	16085	-0.0377367	0.0484441	-0.132685	0.0572119	0.435994		16076	0.048216	0.0504431	-0.0506507	0.147083	0.339149		16103	-0.266672	0.0566442	-0.377692	-0.155651	2.5e-06		16076	-0.276494	0.0579375	-0.390049	-0.162938	1.82e-06
Cholesteryl esters to total lipids ratio in large VLDL	16085	-0.100474	0.047554	-0.193678	-0.0072701	0.0346141		16076	0.0348022	0.0489581	-0.0611539	0.130758	0.477173		16103	-0.424866	0.0547204	-0.532116	-0.317616	8.21e-15		16076	-0.43297	0.0560059	-0.542739	-0.3232	1.07e-14
Free cholesterol to total lipids ratio in large VLDL	16085	0.134758	0.0479161	0.0408444	0.228672	0.0049177		16076	0.0633231	0.0506567	-0.0359623	0.162608	0.211284		16103	0.234631	0.0575467	0.121842	0.34742	4.56e-05		16076	0.224285	0.0585376	0.109553	0.339016	0.0001274
Triglycerides to total lipids ratio in large VLDL	16085	-0.0565626	0.0493382	-0.153264	0.0401386	0.251619		16076	-0.0201423	0.0524628	-0.122967	0.0826828	0.701026		16103	-0.122618	0.0585508	-0.237375	-0.0078605	0.0362409		16076	-0.113724	0.0596218	-0.230581	0.0031323	0.0564651
Phospholipids to total lipids ratio in medium VLDL	16087	-0.173325	0.0456788	-0.262854	-0.0837966	0.000148		16078	-0.0262971	0.0471828	-0.118774	0.0661795	0.577292		16105	-0.469204	0.0534144	-0.573894	-0.364514	1.57e-18		16078	-0.471144	0.0542713	-0.577514	-0.364774	3.91e-18
Cholesterol to total lipids ratio in medium VLDL	16087	-0.195125	0.0441407	-0.281639	-0.10861	9.85e-06		16078	0.001515	0.0448465	-0.0863825	0.0894126	0.97305		16105	-0.625813	0.050489	-0.72477	-0.526857	2.78e-35		16078	-0.627995	0.051431	-0.728798	-0.527192	2.73e-34
Cholesteryl esters to total lipids ratio in medium VLDL	16087	-0.195301	0.0439077	-0.281359	-0.109243	8.67e-06		16078	0.0077311	0.0445399	-0.0795656	0.0950278	0.862198		16105	-0.645553	0.0499902	-0.743532	-0.547574	3.77e-38		16078	-0.648203	0.0509627	-0.748088	-0.548318	4.63e-37
Free cholesterol to total lipids ratio in medium VLDL	16087	-0.187849	0.044776	-0.275608	-0.10009	2.73e-05		16078	-0.0164944	0.0458165	-0.106293	0.0733043	0.71884		16105	-0.547093	0.0519002	-0.648815	-0.44537	5.58e-26		16078	-0.547845	0.052788	-0.651308	-0.444382	3.12e-25
Triglycerides to total lipids ratio in medium VLDL	16087	0.193486	0.0444377	0.106389	0.280582	1.34e-05		16078	0.0044626	0.0452691	-0.0842631	0.0931884	0.921472		16105	0.601849	0.0510936	0.501708	0.701991	4.99e-32		16078	0.604013	0.0520043	0.502086	0.705939	3.47e-31
Phospholipids to total lipids ratio in small VLDL	16087	-0.195529	0.0452683	-0.284253	-0.106805	1.57e-05		16078	-0.0035761	0.0463979	-0.0945143	0.0873622	0.938565		16105	-0.609357	0.0522421	-0.71175	-0.506964	1.94e-31		16078	-0.61158	0.0532258	-0.7159	-0.507259	1.48e-30
Cholesterol to total lipids ratio in small VLDL	16087	-0.13455	0.046073	-0.224852	-0.044249	0.0034961		16078	0.0074406	0.0476038	-0.0858611	0.100742	0.875795		16105	-0.449805	0.0530928	-0.553865	-0.345745	2.41e-17		16078	-0.453607	0.0541148	-0.55967	-0.347544	5.19e-17
Cholesteryl esters to total lipids ratio in small VLDL	16087	-0.0619035	0.0472333	-0.154479	0.0306721	0.189997		16078	0.021583	0.0492379	-0.0749215	0.118088	0.661139		16105	-0.262713	0.0546575	-0.36984	-0.155586	1.54e-06		16078	-0.267995	0.0557051	-0.377175	-0.158815	1.5e-06
Free cholesterol to total lipids ratio in small VLDL	16087	-0.206193	0.0452499	-0.294881	-0.117505	5.19e-06		16078	-0.011065	0.0464128	-0.102032	0.0799025	0.811568		16105	-0.620313	0.0521667	-0.722558	-0.518068	1.32e-32		16078	-0.621768	0.0531274	-0.725896	-0.51764	1.23e-31
Triglycerides to total lipids ratio in small VLDL	16087	0.155837	0.0457173	0.0662327	0.245441	0.0006527		16078	-0.0041184	0.0470867	-0.0964067	0.0881699	0.930303		16105	0.507114	0.0526713	0.40388	0.610348	6.1e-22		16078	0.510485	0.0536807	0.405272	0.615697	1.91e-21
Phospholipids to total lipids ratio in very small VLDL	16087	0.249419	0.043341	0.164472	0.334365	8.67e-09		16078	0.140129	0.0454379	0.0510722	0.229185	0.0020426		16105	0.360748	0.0508686	0.261047	0.460449	1.32e-12		16078	0.349386	0.05166	0.248134	0.450638	1.35e-11
Cholesterol to total lipids ratio in very small VLDL	16087	-0.25331	0.0418401	-0.335315	-0.171305	1.41e-09		16078	-0.063685	0.0429466	-0.147859	0.0204886	0.138103		16105	-0.608448	0.0489413	-0.704371	-0.512525	1.75e-35		16078	-0.604454	0.0496911	-0.701847	-0.507061	4.82e-34
Cholesteryl esters to total lipids ratio in very small VLDL	16087	-0.265325	0.0418065	-0.347265	-0.183386	2.2e-10		16078	-0.0704777	0.0428997	-0.15456	0.0136042	0.100415		16105	-0.625824	0.0489191	-0.721704	-0.529944	1.79e-37		16078	-0.621612	0.0496302	-0.718885	-0.524339	5.46e-36
Free cholesterol to total lipids ratio in very small VLDL	16087	-0.106001	0.0418132	-0.187953	-0.0240487	0.0112412		16078	-0.0005803	0.0434094	-0.0856611	0.0845005	0.989334		16105	-0.334	0.0486501	-0.429352	-0.238647	6.63e-12		16078	-0.332526	0.0496283	-0.429796	-0.235257	2.08e-11
Triglycerides to total lipids ratio in very small VLDL	16087	0.231732	0.0417733	0.149857	0.313606	2.9e-08		16078	0.0417279	0.0427876	-0.0421343	0.12559	0.329445		16105	0.607513	0.0486597	0.512141	0.702884	9.02e-36		16078	0.605445	0.0494779	0.50847	0.70242	1.98e-34
Phospholipids to total lipids ratio in IDL	16087	0.12443	0.0460217	0.0342287	0.214631	0.0068569		16078	0.0622714	0.0480863	-0.0319759	0.156519	0.195322		16105	0.206537	0.0540557	0.100589	0.312484	0.000133		16078	0.198526	0.055204	0.090328	0.306724	0.0003229
Cholesterol to total lipids ratio in IDL	16087	-0.234065	0.0429239	-0.318194	-0.149936	4.95e-08		16078	-0.0661332	0.0446257	-0.153598	0.0213316	0.138353		16105	-0.539914	0.0507292	-0.639341	-0.440486	1.88e-26		16078	-0.533783	0.0515924	-0.634902	-0.432664	4.36e-25
Cholesteryl esters to total lipids ratio in IDL	16087	-0.245434	0.0433352	-0.330369	-0.160498	1.48e-08		16078	-0.0880797	0.0455037	-0.177265	0.001106	0.0529097		16105	-0.507466	0.0515866	-0.608574	-0.406358	7.79e-23		16078	-0.500297	0.0525378	-0.603269	-0.397324	1.69e-21
Free cholesterol to total lipids ratio in IDL	16087	-0.0881815	0.0437767	-0.173982	-0.0023807	0.0439731		16078	0.0184553	0.0449384	-0.0696223	0.106533	0.681306		16105	-0.339231	0.050626	-0.438456	-0.240006	2.07e-11		16078	-0.338637	0.051618	-0.439806	-0.237467	5.37e-11
Triglycerides to total lipids ratio in IDL	16087	0.238263	0.0413412	0.157236	0.31929	8.25e-09		16078	0.0572588	0.0427817	-0.0265918	0.141109	0.180768		16105	0.579458	0.0489757	0.483467	0.675449	2.68e-32		16078	0.57498	0.0497656	0.477441	0.672519	7.06e-31
Phospholipids to total lipids ratio in large LDL	16087	0.131015	0.0446449	0.043513	0.218518	0.0033397		16078	0.148138	0.0466279	0.056749	0.239527	0.001488		16105	-0.0404954	0.0554883	-0.149251	0.0682596	0.465512		16078	-0.0510748	0.055699	-0.160243	0.0580933	0.359154
Cholesterol to total lipids ratio in large LDL	16087	-0.259928	0.036728	-0.331914	-0.187943	1.47e-12		16078	-0.118406	0.0379669	-0.19282	-0.0439926	0.0018167		16105	-0.458281	0.0541051	-0.564325	-0.352237	2.45e-17		16078	-0.450023	0.0544482	-0.556739	-0.343306	1.4e-16
Cholesteryl esters to total lipids ratio in large LDL	16087	-0.136566	0.0400311	-0.215026	-0.0581068	0.0006461		16078	-0.146906	0.0417507	-0.228736	-0.0650766	0.0004337		16105	0.0251473	0.0588812	-0.0902578	0.140552	0.669317		16078	0.0343023	0.0594573	-0.0822318	0.150836	0.563991
Free cholesterol to total lipids ratio in large LDL	16087	-0.235075	0.0419851	-0.317364	-0.152786	2.16e-08		16078	-0.0234257	0.0431846	-0.108066	0.0612147	0.587506		16105	-0.677134	0.0500179	-0.775167	-0.579101	0		16078	-0.674422	0.0508455	-0.774078	-0.574767	0
Triglycerides to total lipids ratio in large LDL	16087	0.21283	0.0393313	0.135742	0.289918	6.26e-08		16078	0.0584751	0.0408447	-0.0215791	0.138529	0.152246		16105	0.493332	0.0531275	0.389204	0.59746	1.6e-20		16078	0.489362	0.0539276	0.383665	0.595058	1.14e-19
Phospholipids to total lipids ratio in medium LDL	16087	0.0142312	0.0472743	-0.0784248	0.106887	0.763388		16078	0.0790898	0.0491285	-0.0172003	0.17538	0.107429		16105	-0.202267	0.0551629	-0.310384	-0.0941498	0.0002457		16078	-0.209718	0.056354	-0.320169	-0.0992659	0.0001981
Cholesterol to total lipids ratio in medium LDL	16087	-0.160912	0.0435183	-0.246206	-0.0756175	0.0002177		16078	-0.0672868	0.0452758	-0.156026	0.0214521	0.137238		16105	-0.298402	0.0587766	-0.413602	-0.183202	3.84e-07		16078	-0.293734	0.0597784	-0.410898	-0.17657	8.94e-07
Cholesteryl esters to total lipids ratio in medium LDL	16087	0.0414912	0.0468119	-0.0502584	0.133241	0.375435		16078	-0.0599848	0.0482248	-0.154504	0.0345341	0.213552		16105	0.323361	0.0566798	0.212271	0.434452	1.16e-08		16078	0.326951	0.0580269	0.213221	0.440682	1.76e-08
Free cholesterol to total lipids ratio in medium LDL	16087	-0.189861	0.0414838	-0.271168	-0.108554	4.72e-06		16078	-0.0004503	0.0421485	-0.0830599	0.0821593	0.991476		16105	-0.603629	0.0476915	-0.697103	-0.510155	1.02e-36		16078	-0.603013	0.0486041	-0.698276	-0.507751	2.41e-35
Triglycerides to total lipids ratio in medium LDL	16087	0.16809	0.0424713	0.0848474	0.251332	7.57e-05		16078	0.032399	0.0440203	-0.0538792	0.118677	0.46173		16105	0.430171	0.0564013	0.319626	0.540715	2.4e-14		16078	0.428939	0.0573412	0.316553	0.541326	7.41e-14
Phospholipids to total lipids ratio in small LDL	16087	-0.073232	0.0470875	-0.165522	0.0190578	0.119891		16078	0.0618993	0.0486035	-0.0333617	0.15716	0.20282		16105	-0.426447	0.0546878	-0.533633	-0.31926	6.3e-15		16078	-0.430389	0.0560015	-0.54015	-0.320628	1.53e-14
Cholesterol to total lipids ratio in small LDL	16087	-0.0838017	0.0452838	-0.172556	0.0049529	0.0642286		16078	-0.0444865	0.0471268	-0.136853	0.0478804	0.345183		16105	-0.124916	0.0575319	-0.237677	-0.0121558	0.0299121		16078	-0.122489	0.0585837	-0.237311	-0.0076671	0.0365425
Cholesteryl esters to total lipids ratio in small LDL	16087	0.0707261	0.047277	-0.0219351	0.163387	0.134655		16078	-0.0431778	0.0486289	-0.138489	0.0521332	0.374593		16105	0.360331	0.0559364	0.250698	0.469964	1.18e-10		16078	0.362446	0.0571322	0.250469	0.474423	2.24e-10
Free cholesterol to total lipids ratio in small LDL	16087	-0.161406	0.0429035	-0.245495	-0.0773163	0.0001685		16078	0.000773	0.0439083	-0.0852858	0.0868317	0.985955		16105	-0.513603	0.0493044	-0.610238	-0.416968	2.07e-25		16078	-0.513387	0.0502349	-0.611846	-0.414929	1.62e-24
Triglycerides to total lipids ratio in small LDL	16087	0.165073	0.0424535	0.0818655	0.24828	0.0001009		16078	-0.0111847	0.0436716	-0.0967795	0.0744101	0.797867		16105	0.557173	0.051225	0.456774	0.657572	1.48e-27		16078	0.558337	0.0522253	0.455977	0.660697	1.12e-26
Phospholipids to total lipids ratio in very large HDL	16087	-0.162889	0.033913	-0.229358	-0.0964213	1.56e-06		16078	-0.0350614	0.0351461	-0.103946	0.0338237	0.318478		16105	-0.41101	0.0410443	-0.491456	-0.330565	1.33e-23		16078	-0.409282	0.041679	-0.490972	-0.327593	9.25e-23
Cholesterol to total lipids ratio in very large HDL	16087	0.0950711	0.0338322	0.0287613	0.161381	0.0049529		16078	0.061686	0.0349942	-0.0069014	0.130273	0.0779429		16105	0.114513	0.0409745	0.034204	0.194821	0.0051943		16078	0.110791	0.0415083	0.0294358	0.192145	0.0076051
Cholesteryl esters to total lipids ratio in very large HDL	16087	-0.0543953	0.0377351	-0.128355	0.0195641	0.149442		16078	0.0348687	0.0393215	-0.0422	0.111937	0.375208		16105	-0.275421	0.0459496	-0.365481	-0.185362	2.05e-09		16078	-0.277263	0.0468997	-0.369185	-0.185341	3.38e-09
Free cholesterol to total lipids ratio in very large HDL	16087	0.173143	0.0321124	0.110203	0.236082	6.98e-08		16078	0.0489882	0.0332849	-0.016249	0.114225	0.141079		16105	0.398083	0.0377994	0.323997	0.472168	6.19e-26		16078	0.39489	0.0381782	0.320062	0.469717	4.49e-25
Triglycerides to total lipids ratio in very large HDL	16087	0.164351	0.036828	0.0921694	0.236533	8.09e-06		16078	-0.0190869	0.0390561	-0.0956354	0.0574617	0.625051		16105	0.580344	0.0464248	0.489353	0.671335	7.4e-36		16078	0.582186	0.0475497	0.48899	0.675382	1.81e-34
Phospholipids to total lipids ratio in large HDL	16087	0.25135	0.0380163	0.176839	0.32586	3.8e-11		16078	0.0869242	0.0387915	0.0108944	0.162954	0.0250385		16105	0.529016	0.0444939	0.441809	0.616222	1.34e-32		16078	0.52125	0.0446144	0.433808	0.608693	1.55e-31
Cholesterol to total lipids ratio in large HDL	16087	-0.225736	0.0372805	-0.298805	-0.152668	1.4e-09		16078	-0.0277553	0.0381488	-0.102526	0.0470149	0.466886		16105	-0.629996	0.0438076	-0.715857	-0.544135	0		16078	-0.627429	0.0444374	-0.714524	-0.540333	0
Cholesteryl esters to total lipids ratio in large HDL	16087	-0.20085	0.0376676	-0.274677	-0.127023	9.7e-08		16078	-0.0049526	0.0385826	-0.0805731	0.070668	0.897862		16105	-0.620343	0.0441546	-0.706884	-0.533801	0		16078	-0.619367	0.044959	-0.707485	-0.531249	0
Free cholesterol to total lipids ratio in large HDL	16087	-0.246469	0.0350607	-0.315187	-0.177751	2.07e-12		16078	-0.1108	0.0362705	-0.181889	-0.0397117	0.0022518		16105	-0.444031	0.0414287	-0.52523	-0.362832	8.39e-27		16078	-0.43589	0.0418101	-0.517836	-0.353944	1.9e-25
Triglycerides to total lipids ratio in large HDL	16087	0.144989	0.0360266	0.0743778	0.215599	5.71e-05		16078	-0.0342337	0.0368086	-0.106377	0.0379098	0.352347		16105	0.564917	0.0421602	0.482285	0.64755	0		16078	0.567828	0.0430262	0.483498	0.652158	0
Phospholipids to total lipids ratio in medium HDL	16087	0.226525	0.0404967	0.147153	0.305897	2.22e-08		16078	0.0457603	0.0415877	-0.03575	0.127271	0.271187		16105	0.577631	0.0468705	0.485766	0.669495	6.73e-35		16078	0.572418	0.0473848	0.479545	0.66529	1.34e-33
Cholesterol to total lipids ratio in medium HDL	16087	-0.178088	0.0423859	-0.261163	-0.0950132	2.65e-05		16078	0.0244584	0.0434604	-0.0607223	0.109639	0.573588		16105	-0.641115	0.0485253	-0.736223	-0.546007	0		16078	-0.641925	0.0496254	-0.739188	-0.544661	2.84e-38
Cholesteryl esters to total lipids ratio in medium HDL	16087	-0.125543	0.042752	-0.209336	-0.0417507	0.0033189		16078	0.0647716	0.0439714	-0.0214107	0.150954	0.14074		16105	-0.598171	0.0488592	-0.693933	-0.502409	1.84e-34		16078	-0.601961	0.0501969	-0.700345	-0.503577	3.91e-33
Free cholesterol to total lipids ratio in medium HDL	16087	-0.292644	0.0392689	-0.369609	-0.215678	9.17e-14		16078	-0.132506	0.0404577	-0.211802	-0.0532107	0.0010559		16105	-0.522231	0.0465378	-0.613444	-0.431019	3.19e-29		16078	-0.511865	0.0464929	-0.602989	-0.42074	3.44e-28
Triglycerides to total lipids ratio in medium HDL	16087	0.129787	0.0433592	0.0448048	0.21477	0.0027598		16078	-0.0711417	0.0445194	-0.158398	0.0161148	0.110045		16105	0.632205	0.0494168	0.53535	0.72906	1.79e-37		16078	0.637126	0.050736	0.537685	0.736567	3.61e-36
Phospholipids to total lipids ratio in small HDL	16087	-0.0058594	0.0443274	-0.0927396	0.0810207	0.894838		16078	0.0292116	0.0459259	-0.0608015	0.119225	0.524738		16105	-0.108529	0.0515125	-0.209491	-0.0075659	0.0351315		16078	-0.113533	0.0524587	-0.21635	-0.0107159	0.0304462
Cholesterol to total lipids ratio in small HDL	16087	-0.100191	0.0448455	-0.188086	-0.0122952	0.0254744		16078	0.0299172	0.0461616	-0.0605579	0.120392	0.516922		16105	-0.411237	0.0516951	-0.512557	-0.309916	1.79e-15		16078	-0.411202	0.0527375	-0.514566	-0.307839	6.33e-15
Cholesteryl esters to total lipids ratio in small HDL	16087	-0.0047549	0.0447848	-0.0925315	0.0830218	0.915446		16078	0.0887373	0.0464925	-0.0023862	0.179861	0.0563087		16105	-0.288587	0.052292	-0.391077	-0.186096	3.41e-08		16078	-0.29338	0.0533414	-0.397928	-0.188833	3.8e-08
Free cholesterol to total lipids ratio in small HDL	16087	-0.324447	0.0478347	-0.418202	-0.230693	1.18e-11		16078	-0.200051	0.0496025	-0.297271	-0.102832	5.5e-05		16105	-0.416706	0.0559917	-0.526448	-0.306965	9.9e-14		16078	-0.400291	0.0555855	-0.509236	-0.291345	5.96e-13
Triglycerides to total lipids ratio in small HDL	16087	0.145875	0.0440439	0.0595506	0.232199	0.0009262		16078	-0.0691973	0.0452579	-0.157901	0.0195065	0.126275		16105	0.677618	0.0504317	0.578774	0.776463	0		16078	0.682244	0.0517919	0.580734	0.783755	0
Conventional biochemistry measures (non-NMR)
Total cholesterol	65032	-0.209727	0.024755	-0.258246	-0.161208	2.41e-17		65011	-0.177635	0.025745	-0.228094	-0.127175	5.21e-12		65123	-0.121223	0.0285984	-0.177274	-0.0651707	2.25e-05		65011	-0.104629	0.0291991	-0.161858	-0.0473995	0.0003393
Cholesterol in LDL	64920	-0.149056	0.0253409	-0.198723	-0.0993888	4.05e-09		64899	-0.145914	0.0263621	-0.197583	-0.0942456	3.11e-08		65011	-0.0248571	0.02912	-0.0819313	0.0322171	0.393322		64899	-0.0103231	0.0298627	-0.068853	0.0482069	0.729581
Cholesterol in HDL	59509	-0.301915	0.0235236	-0.348021	-0.25581	1.05e-37		59489	-0.120898	0.0242292	-0.168386	-0.0734096	6.05e-07		59590	-0.591318	0.027324	-0.644872	-0.537764	0		59489	-0.583939	0.0274184	-0.637678	-0.5302	0
Total trigylcerides	64997	0.140953	0.019524	0.102686	0.179219	5.22e-13		64976	-0.0294359	0.019842	-0.0683255	0.0094538	0.137938		65088	0.551611	0.0219372	0.508615	0.594607	0		64976	0.55426	0.0224587	0.510242	0.598279	0
Apolipoprotein B	64831	-0.0835311	0.0248422	-0.132221	-0.0348412	0.0007725		64810	-0.103931	0.0257479	-0.154396	-0.0534661	5.43e-05		64922	0.0556584	0.0285974	-0.0003915	0.111708	0.051622		64810	0.0664476	0.0292845	0.0090511	0.123844	0.0232659
Apolipoprotein A	58888	-0.252223	0.0238915	-0.29905	-0.205397	4.71e-26		58868	-0.137274	0.0246473	-0.185582	-0.0889663	2.55e-08		58967	-0.378378	0.0278978	-0.433056	-0.323699	0		58868	-0.370711	0.0280317	-0.425652	-0.31577	0
Glucose	59471	0.100077	0.0232963	0.0544167	0.145737	1.74e-05		59451	0.0672398	0.0237716	0.0206484	0.113831	0.0046755		59552	0.115335	0.0262857	0.0638159	0.166854	1.15e-05		59451	0.105674	0.0265176	0.0537009	0.157648	6.75e-05
Creatinine	64999	0.0411226	0.0183153	0.0052252	0.0770201	0.0247517		64978	0.0435019	0.0193599	0.0055571	0.0814467	0.0246396		65090	-0.0019456	0.0219924	-0.0450499	0.0411587	0.929505		64978	-0.0069385	0.0224208	-0.0508825	0.0370055	0.756966
Albumin	59528	-0.21204	0.0244207	-0.259904	-0.164176	3.86e-18		59508	-0.243036	0.0253373	-0.292696	-0.193376	8.64e-22		59609	0.0794263	0.0282517	0.024054	0.134799	0.0049329		59508	0.0994174	0.0283174	0.0439163	0.154918	0.0004467

### Sheet: ST20. Observ
S Table 20 Observational estimates of the effect of BMI and WHR on metabolic traits in UK Biobank
Note: P-values shown as 0.00E+00 represent approximately P<1*10-300 (below limit of estimation)
	Total adiposity, sexes combined														Abdominal adiposity, sexes combined
	BMI, per SD higher														WHR, per SD higher
	Adj. for age, sex, education, smoking, alcohol							Adj. for age, sex, education, smoking, alcohol, WHR							Adj. for age, sex, education, smoking, alcohol							Adj. for age, sex, education, smoking, alcohol, BMI
Standardized outcome	N	Beta	SE	LCL	UCL	P-value		N	Beta	SE	LCL	UCL	P-value		N	Beta	SE	LCL	UCL	P-value		N	Beta	SE	LCL	UCL	P-value
Total cholesterol	89766	-0.0563094	0.0032762	-0.0627308	-0.049888	0		89738	-0.055607	0.0038117	-0.0630778	-0.0481362	0		89862	-0.03966	0.004441	-0.0483643	-0.0309558	4.32e-19		89738	-0.0015287	0.0051536	-0.0116298	0.0085723	0.766749
Total cholesterol minus HDL-C	89766	0.0414427	0.0034231	0.0347334	0.0481519	1.03e-33		89738	0.009253	0.0039597	0.001492	0.017014	0.0194521		89862	0.0908975	0.0045878	0.0819055	0.0998895	0		89738	0.0849885	0.0053296	0.0745424	0.0954345	0
Remnant cholesterol (non-HDL, non-LDL -cholesterol)	89766	0.0646055	0.0034266	0.0578895	0.0713216	0		89738	0.0267925	0.0039667	0.0190178	0.0345671	1.44e-11		89862	0.117615	0.004566	0.108665	0.126564	0		89738	0.0997538	0.0053174	0.0893318	0.110176	0
VLDL cholesterol	89766	0.168816	0.0034661	0.162023	0.17561	0		89738	0.0914267	0.0039527	0.0836795	0.0991739	0		89862	0.265594	0.0045434	0.256689	0.274499	0		89738	0.203661	0.0052878	0.193297	0.214026	0
Clinical LDL cholesterol	89766	0.0042728	0.003407	-0.0024048	0.0109505	0.209792		89738	-0.0110722	0.0039469	-0.018808	-0.0033364	0.0050277		89862	0.0327858	0.0045891	0.0237912	0.0417804	9.11e-13		89738	0.0407765	0.0053208	0.0303479	0.0512052	1.83e-14
LDL cholesterol	89766	0.0178836	0.0034202	0.0111801	0.0245871	1.71e-07		89738	-0.0078429	0.0039537	-0.0155922	-9.37e-05	0.0472938		89862	0.0622754	0.0046079	0.0532439	0.0713069	0		89738	0.0680025	0.0053399	0.0575364	0.0784686	4.08e-37
HDL cholesterol	89766	-0.268757	0.0028866	-0.274415	-0.2631	0		89738	-0.184051	0.0032674	-0.190455	-0.177647	0		89862	-0.347795	0.0038714	-0.355382	-0.340207	0		89738	-0.222705	0.0044823	-0.23149	-0.21392	0
Total triglycerides	89766	0.283535	0.0034876	0.2767	0.290371	0		89738	0.164569	0.0038266	0.157069	0.172069	0		89862	0.424631	0.0044254	0.415958	0.433305	0		89738	0.31261	0.0050641	0.302684	0.322535	0
Triglycerides in VLDL	89766	0.287152	0.0034651	0.28036	0.293943	0		89738	0.167888	0.0037984	0.160443	0.175333	0		89862	0.427677	0.0043903	0.419072	0.436282	0		89738	0.313443	0.0050236	0.303597	0.32329	0
Triglycerides in LDL	89766	0.233953	0.0035198	0.227055	0.240852	0		89738	0.134531	0.0039195	0.126849	0.142213	0		89862	0.352859	0.0045849	0.343872	0.361845	0		89738	0.261121	0.0052555	0.25082	0.271422	0
Triglycerides in HDL	89766	0.202326	0.0035127	0.195441	0.209211	0		89738	0.106835	0.0039587	0.0990759	0.114594	0		89862	0.323529	0.0045689	0.314574	0.332484	0		89738	0.250584	0.005286	0.240223	0.260944	0
Total phospholipids in lipoprotein particles	89766	-0.0190504	0.0032332	-0.0253873	-0.0127134	3.83e-09		89738	-0.0331985	0.0037607	-0.0405694	-0.0258276	1.09e-18		89862	0.0146061	0.00436	0.0060605	0.0231516	0.0008084		89738	0.0372587	0.0050705	0.0273206	0.0471968	2.03e-13
Phospholipids in VLDL	89766	0.23952	0.0034809	0.232698	0.246343	0		89738	0.136231	0.0038939	0.128599	0.143863	0		89862	0.364162	0.0044724	0.355396	0.372928	0		89738	0.271615	0.0051748	0.261472	0.281757	0
Phospholipids in LDL	89766	0.0424692	0.0034368	0.0357331	0.0492052	4.75e-35		89738	0.012263	0.0039705	0.004481	0.0200451	0.0020119		89862	0.0877185	0.0046079	0.0786871	0.0967499	0		89738	0.0798	0.0053443	0.0693252	0.0902747	0
Phospholipids in HDL	89766	-0.17227	0.0029379	-0.178028	-0.166512	0		89738	-0.122399	0.0034043	-0.129072	-0.115727	0		89862	-0.214339	0.0039857	-0.222151	-0.206527	0		89738	-0.131293	0.0046532	-0.140414	-0.122173	0
Total esterified cholesterol	89766	-0.0714588	0.0032534	-0.0778355	-0.0650821	0		89738	-0.0649854	0.0037855	-0.072405	-0.0575658	0		89862	-0.0612125	0.0044147	-0.0698653	-0.0525597	0		89738	-0.0167067	0.0051211	-0.0267441	-0.0066694	0.0011055
Cholesteryl esters in VLDL	89766	0.129797	0.0034516	0.123032	0.136562	0		89738	0.067259	0.0039665	0.0594847	0.0750334	0		89862	0.210113	0.0045667	0.201162	0.219063	0		89738	0.164661	0.0053216	0.154231	0.175092	0
Cholesteryl esters in LDL	89766	0.0422512	0.0034396	0.0355096	0.0489927	1.18e-34		89738	0.0063193	0.0039673	-0.0014565	0.0140951	0.111197		89862	0.0987333	0.0046184	0.0896812	0.107785	0		89738	0.0947977	0.0053537	0.0843046	0.105291	0
Cholesteryl esters in HDL	89766	-0.274498	0.0029013	-0.280185	-0.268812	0		89738	-0.186904	0.0032799	-0.193332	-0.180475	0		89862	-0.357338	0.0038734	-0.36493	-0.349746	0		89738	-0.230293	0.0044887	-0.239091	-0.221495	0
Total free cholesterol	89766	-0.0171153	0.0033322	-0.0236464	-0.0105842	2.81e-07		89738	-0.0309366	0.0038728	-0.0385272	-0.0233461	1.38e-15		89862	0.0153072	0.0045007	0.0064859	0.0241286	0.0006715		89738	0.0366637	0.0052291	0.0264147	0.0469126	2.37e-12
Free cholesterol in VLDL	89766	0.215131	0.0034749	0.20832	0.221942	0		89738	0.120576	0.0039165	0.1129	0.128253	0		89862	0.33055	0.0044981	0.321734	0.339366	0		89738	0.248723	0.0052196	0.238493	0.258954	0
Free cholesterol in LDL	89766	-0.0475966	0.0033687	-0.0541993	-0.0409939	0		89738	-0.0452047	0.0039048	-0.0528581	-0.0375514	5.69e-31		89862	-0.0370471	0.0045623	-0.0459892	-0.028105	4.71e-16		89738	-0.0058426	0.0052792	-0.0161898	0.0045046	0.268417
Free cholesterol in HDL	89766	-0.240555	0.0028783	-0.246197	-0.234914	0		89738	-0.16848	0.0032734	-0.174896	-0.162064	0		89862	-0.303967	0.0039178	-0.311646	-0.296288	0		89738	-0.189519	0.0045197	-0.198378	-0.18066	0
Total lipids in lipoprotein particles	89766	0.0612965	0.0034193	0.0545946	0.0679983	0		89738	0.016148	0.0039393	0.008427	0.023869	4.15e-05		89862	0.129658	0.0045529	0.120734	0.138582	0		89738	0.118841	0.005285	0.108483	0.1292	0
Total lipids in VLDL	89766	0.260121	0.0034845	0.253292	0.26695	0		89738	0.149192	0.0038662	0.141615	0.15677	0		89862	0.393051	0.0044436	0.384341	0.40176	0		89738	0.291648	0.0051229	0.281607	0.301689	0
Total lipids in LDL	89766	0.0390702	0.0034324	0.0323426	0.0457978	5.35e-30		89738	0.0063508	0.0039627	-0.0014161	0.0141177	0.109019		89862	0.0903106	0.0046093	0.0812765	0.0993448	0		89738	0.0863614	0.0053443	0.0758867	0.0968361	0
Total lipids in HDL	89766	-0.207388	0.0029072	-0.213086	-0.20169	0		89738	-0.146554	0.003348	-0.153116	-0.139992	0		89862	-0.259574	0.0039417	-0.2673	-0.251849	0		89738	-0.160065	0.0045885	-0.169059	-0.151072	0
Total concentration of lipoprotein particles	89766	-0.0998604	0.003089	-0.105915	-0.0938061	0		89738	-0.081706	0.0036288	-0.0888185	-0.0745936	0		89862	-0.103398	0.0041912	-0.111613	-0.0951832	0		89738	-0.047784	0.0049166	-0.0574204	-0.0381476	2.57e-22
Concentration of VLDL particles	89766	0.195815	0.0034775	0.188999	0.202631	0		89738	0.106336	0.0039323	0.0986291	0.114044	0		89862	0.307553	0.0045355	0.298663	0.316442	0		89738	0.235355	0.0052663	0.225033	0.245677	0
Concentration of LDL particles	89766	0.0631026	0.0034352	0.0563697	0.0698356	0		89738	0.0225181	0.0039617	0.0147532	0.030283	1.32e-08		89862	0.122025	0.0046152	0.11298	0.131071	0		89738	0.107067	0.0053592	0.0965628	0.117571	0
Concentration of HDL particles	89766	-0.116032	0.0030651	-0.12204	-0.110025	0		89738	-0.0903246	0.0036029	-0.0973863	-0.0832629	0		89862	-0.129124	0.0041559	-0.137269	-0.120978	0		89738	-0.0677031	0.0048859	-0.0772794	-0.0581269	0
Average diameter for VLDL particles	89766	0.311594	0.0032774	0.305171	0.318018	0		89738	0.188435	0.0035887	0.181401	0.195468	0		89862	0.451851	0.0040928	0.44383	0.459873	0		89738	0.323703	0.0047054	0.314481	0.332926	0
Average diameter for LDL particles	89766	-0.191135	0.003399	-0.197797	-0.184473	0		89738	-0.131146	0.0038622	-0.138716	-0.123576	0		89862	-0.246951	0.0044617	-0.255696	-0.238206	0		89738	-0.157708	0.0051009	-0.167706	-0.14771	0
Average diameter for HDL particles	89766	-0.334031	0.0030042	-0.339919	-0.328143	0		89738	-0.22283	0.0032672	-0.229234	-0.216426	0		89862	-0.443696	0.0039297	-0.451398	-0.435993	0		89738	-0.292401	0.0044441	-0.301111	-0.28369	0
Phosphoglycerides	89703	-0.0174997	0.0032024	-0.0237764	-0.011223	4.65e-08		89675	-0.0333532	0.0037312	-0.0406663	-0.02604	4e-19		89799	0.0189973	0.0043156	0.0105388	0.0274557	1.07e-05		89675	0.0416033	0.0050292	0.0317461	0.0514604	1.33e-16
Ratio of triglycerides to phosphoglycerides	89703	0.321179	0.0032454	0.314818	0.32754	0		89675	0.197524	0.0035294	0.190606	0.204441	0		89799	0.459296	0.0040535	0.451352	0.467241	0		89675	0.324875	0.0046318	0.315797	0.333953	0
Total cholines	89703	-0.0551086	0.0031576	-0.0612975	-0.0489197	0		89675	-0.0583899	0.0036845	-0.0656114	-0.0511683	0		89799	-0.0310669	0.0042745	-0.0394449	-0.0226888	3.68e-13		89675	0.0086238	0.004978	-0.001133	0.0183805	0.0832067
Phosphatidylcholines	89703	-0.0587415	0.0031525	-0.0649204	-0.0525625	0		89675	-0.0632081	0.0036853	-0.0704313	-0.0559848	0		89799	-0.0312548	0.0042582	-0.0396007	-0.0229088	2.15e-13		89675	0.0117136	0.0049676	0.0019772	0.02145	0.0183755
Sphingomyelins	89703	-0.0980611	0.0031114	-0.104159	-0.0919629	0		89675	-0.0754555	0.0036179	-0.0825465	-0.0683646	0		89799	-0.110592	0.004244	-0.118911	-0.102274	0		89675	-0.0591536	0.0049295	-0.0688155	-0.0494918	3.77e-33
Apolipoprotein B	89766	0.0739607	0.0034396	0.0672192	0.0807022	0		89738	0.0317422	0.0039695	0.023962	0.0395225	1.3e-15		89862	0.132598	0.0046002	0.123582	0.141614	0		89738	0.111364	0.0053484	0.100881	0.121847	0
Apolipoprotein A1	89766	-0.165683	0.0029629	-0.17149	-0.159876	0		89738	-0.121482	0.0034561	-0.128256	-0.114709	0		89862	-0.198873	0.0040238	-0.206759	-0.190986	0		89738	-0.116375	0.0047149	-0.125616	-0.107134	0
Ratio of apolipoprotein B to apolipoprotein A1	89766	0.150531	0.003352	0.143961	0.157101	0		89738	0.0899731	0.0038412	0.0824445	0.0975018	0		89862	0.220433	0.0044303	0.21175	0.229116	0		89738	0.15963	0.0051539	0.149528	0.169732	0
Total fatty acids	89703	0.180477	0.0035062	0.173604	0.187349	0		89675	0.0969897	0.0039544	0.0892391	0.10474	0		89799	0.285405	0.004579	0.27643	0.29438	0		89675	0.219316	0.0052717	0.208983	0.229648	0
Degree of unsaturation	89703	-0.255284	0.0031474	-0.261452	-0.249115	0		89675	-0.179995	0.0035675	-0.186987	-0.173003	0		89799	-0.320264	0.0042422	-0.328578	-0.311949	0		89675	-0.1976	0.0048461	-0.207098	-0.188102	0
Omega-3 fatty acids	89703	0.0138616	0.003213	0.0075641	0.0201592	1.6e-05		89675	-0.0228326	0.0037148	-0.0301134	-0.0155517	7.96e-10		89799	0.0809515	0.0044366	0.0722558	0.0896473	0		89675	0.0964682	0.0051651	0.0863447	0.106592	0
Omega-6 fatty acids	89703	0.0206812	0.0033546	0.0141062	0.0272562	7.08e-10		89675	-0.0123196	0.0038907	-0.0199453	-0.0046939	0.0015437		89799	0.0783907	0.00452	0.0695314	0.0872499	0		89675	0.0868257	0.0052577	0.0765208	0.0971307	0
Polyunsaturated fatty acids	89703	0.0213256	0.0033267	0.0148052	0.0278459	1.46e-10		89675	-0.0166881	0.0038519	-0.0242377	-0.0091385	1.48e-05		89799	0.0885998	0.0044939	0.0797919	0.0974077	0		89675	0.0999941	0.0052274	0.0897485	0.11024	0
Monounsaturated fatty acids	89703	0.270289	0.0035034	0.263422	0.277155	0		89675	0.165495	0.0038822	0.157887	0.173104	0		89799	0.388051	0.0045242	0.379183	0.396918	0		89675	0.275173	0.0051465	0.265086	0.28526	0
Saturated fatty acids	89703	0.202752	0.0035348	0.195823	0.20968	0		89675	0.115203	0.0039632	0.107435	0.122971	0		89799	0.308396	0.0045878	0.299404	0.317388	0		89675	0.22997	0.0052606	0.219659	0.240281	0
Linoleic acid	89703	-0.0160553	0.0033594	-0.0226397	-0.009471	1.76e-06		89675	-0.0421258	0.0039104	-0.04979	-0.0344615	4.8e-27		89799	0.0398699	0.004549	0.0309539	0.0487859	1.91e-18		89675	0.0685882	0.0052956	0.0582089	0.0789675	2.48e-38
Docosahexaenoic acid	89703	-0.113609	0.003057	-0.1196	-0.107617	0		89675	-0.106843	0.0035499	-0.113801	-0.0998856	0		89799	-0.0904746	0.0043	-0.0989025	-0.0820467	0		89675	-0.0176841	0.004973	-0.0274311	-0.0079371	0.0003767
Ratio of omega-3 fatty acids to total fatty acids	89703	-0.0843024	0.0031789	-0.090533	-0.0780718	0		89675	-0.079061	0.0036689	-0.086252	-0.07187	0		89799	-0.0675121	0.0044255	-0.076186	-0.0588381	0		89675	-0.0136352	0.005106	-0.023643	-0.0036274	0.0075772
Ratio of omega-6 fatty acids to total fatty acids	89703	-0.332963	0.0033667	-0.339562	-0.326365	0		89675	-0.218215	0.0036979	-0.225463	-0.210968	0		89799	-0.450066	0.0043137	-0.458521	-0.441611	0		89675	-0.301354	0.004886	-0.31093	-0.291778	0
Ratio of polyunsaturated fatty acids to total fatty acids	89703	-0.355303	0.0032754	-0.361723	-0.348883	0		89675	-0.24266	0.0036008	-0.249717	-0.235602	0		89799	-0.461143	0.0042355	-0.469445	-0.452842	0		89675	-0.295774	0.0047695	-0.305122	-0.286426	0
Ratio of monounsaturated fatty acids to total fatty acids	89703	0.365499	0.003154	0.359317	0.371681	0		89675	0.249521	0.0034725	0.242714	0.256327	0		89799	0.474744	0.0041245	0.46666	0.482828	0		89675	0.304467	0.0046401	0.295373	0.313562	0
Ratio of saturated fatty acids to total fatty acids	89703	0.181876	0.0034207	0.175172	0.188581	0		89675	0.124359	0.0038898	0.116735	0.131983	0		89799	0.23554	0.0044965	0.226727	0.244354	0		89675	0.151115	0.0051634	0.140994	0.161235	0
Ratio of linoleic acid to total fatty acids	89703	-0.327183	0.0032574	-0.333567	-0.320798	0		89675	-0.234298	0.0036434	-0.241439	-0.227157	0		89799	-0.40356	0.00432	-0.412027	-0.395093	0		89675	-0.243968	0.0048995	-0.253571	-0.234365	0
Ratio of docosahexaenoic acid to total fatty acids	89703	-0.219923	0.0031257	-0.226049	-0.213797	0		89675	-0.164855	0.0035593	-0.171831	-0.157879	0		89799	-0.256938	0.0043055	-0.265377	-0.248499	0		89675	-0.144569	0.0049143	-0.154201	-0.134937	0
Ratio of polyunsaturated fatty acids to monounsaturated fatty acids	89703	-0.379667	0.003124	-0.38579	-0.373544	0		89675	-0.260104	0.0034195	-0.266806	-0.253402	0		89799	-0.491301	0.0041176	-0.499372	-0.483231	0		89675	-0.31397	0.0046362	-0.323057	-0.304883	0
Ratio of omega-6 fatty acids to omega-3 fatty acids	89703	-0.0268445	0.0035873	-0.0338757	-0.0198134	7.32e-14		89675	-0.0029173	0.0040929	-0.0109393	0.0051047	0.475984		89799	-0.0648343	0.0047722	-0.0741878	-0.0554807	0		89675	-0.062812	0.00547	-0.0735331	-0.0520909	1.69e-30
Alanine	89763	0.098528	0.0035027	0.0916627	0.105393	0		89735	0.0646108	0.0040553	0.0566625	0.072559	0		89859	0.132812	0.004669	0.123661	0.141964	0		89735	0.0888277	0.0054079	0.0782283	0.0994272	0
Glutamine	89510	-0.169859	0.0034749	-0.17667	-0.163048	0		89482	-0.128623	0.0039972	-0.136458	-0.120789	0		89606	-0.196208	0.0046414	-0.205305	-0.187111	0		89482	-0.108626	0.0053405	-0.119093	-0.0981588	0
Glycine	89684	-0.182458	0.0031713	-0.188673	-0.176242	0		89656	-0.132099	0.0037575	-0.139463	-0.124734	0		89780	-0.221931	0.0043002	-0.230359	-0.213503	0		89656	-0.132559	0.0050963	-0.142548	-0.122571	0
Histidine	89615	-0.0244336	0.003322	-0.0309447	-0.0179224	1.93e-13		89587	-0.0307238	0.0039198	-0.0384065	-0.0230411	4.62e-15		89711	-0.0042271	0.004583	-0.0132098	0.0047557	0.35636		89587	0.0164628	0.005406	0.0058671	0.0270586	0.0023253
Total concentration of branched-chain amino acids (leucine + isoleucine + valine)	89742	0.228816	0.0034528	0.222048	0.235583	0		89714	0.173108	0.0039464	0.165373	0.180843	0		89838	0.264595	0.0045056	0.255763	0.273425	0		89714	0.146741	0.0051719	0.136604	0.156878	0
Isoleucine	89764	0.178092	0.0034705	0.17129	0.184894	0		89736	0.128482	0.0039932	0.120655	0.136308	0		89860	0.218026	0.0045537	0.2091	0.226951	0		89736	0.130495	0.0052619	0.120182	0.140808	0
Leucine	89763	0.189268	0.0034511	0.182504	0.196032	0		89735	0.138965	0.0039469	0.131229	0.146701	0		89859	0.227094	0.0044839	0.218305	0.235882	0		89735	0.132566	0.0051679	0.122437	0.142695	0
Valine	89743	0.258088	0.0034562	0.251313	0.264862	0		89715	0.200659	0.0039419	0.192933	0.208385	0		89839	0.287934	0.0045237	0.279067	0.2968	0		89715	0.151297	0.005162	0.141179	0.161414	0
Phenylalanine	89724	0.124566	0.0033478	0.118004	0.131128	0		89696	0.0957662	0.0038518	0.0882167	0.103316	0		89820	0.141091	0.0045903	0.132095	0.150088	0		89696	0.0757009	0.0052868	0.0653389	0.0860629	0
Tyrosine	89624	0.197385	0.0034942	0.190537	0.204234	0		89596	0.164143	0.0040531	0.156199	0.172087	0		89720	0.199497	0.004607	0.190468	0.208527	0		89596	0.0877177	0.0053151	0.0773001	0.0981353	0
Glucose	89595	0.133004	0.004243	0.124687	0.14132	0		89567	0.0931374	0.0045735	0.0841734	0.102101	0		89691	0.169229	0.005753	0.157953	0.180505	0		89567	0.105286	0.0062264	0.0930827	0.11749	0
Lactate	89536	0.0702907	0.0035309	0.0633702	0.0772113	0		89508	0.0359291	0.0041161	0.0278617	0.0439966	2.61e-18		89632	0.114541	0.0046786	0.105371	0.123711	0		89508	0.0898363	0.0054608	0.0791332	0.100539	0
Pyruvate	89511	0.0504843	0.0033967	0.0438269	0.0571418	0		89483	0.0385947	0.0036632	0.0314149	0.0457745	6.11e-26		89607	0.0576575	0.0049255	0.0480036	0.0673114	1.25e-31		89483	0.0309882	0.0053771	0.0204491	0.0415272	8.29e-09
Citrate	89755	-0.0513674	0.0035171	-0.058261	-0.0444738	0		89727	-0.0341278	0.0040697	-0.0421043	-0.0261513	5.1e-17		89851	-0.0683671	0.0045323	-0.0772504	-0.0594839	0		89727	-0.0455156	0.0052558	-0.0558169	-0.0352142	4.79e-18
3-Hydroxybutyrate	88634	-0.0266074	0.0033803	-0.0332328	-0.0199819	3.55e-15		88606	-0.0159825	0.0040619	-0.0239438	-0.0080212	8.34e-05		88728	-0.0385638	0.0047538	-0.0478813	-0.0292464	5.04e-16		88606	-0.0278024	0.0056981	-0.0389707	-0.0166342	1.07e-06
Acetate	89740	-0.0218903	0.0031167	-0.0279989	-0.0157816	2.18e-12		89712	-0.0278353	0.0035699	-0.0348323	-0.0208382	6.4e-15		89836	-0.0035066	0.0048416	-0.0129961	0.0059829	0.468902		89712	0.0156528	0.0055698	0.004736	0.0265695	0.0049509
Acetoacetate	89764	0.0300128	0.0035082	0.0231368	0.0368888	1.2e-17		89736	0.0285355	0.0041667	0.0203689	0.0367022	7.51e-12		89860	0.0236275	0.0047283	0.01436	0.0328949	5.83e-07		89736	0.0041075	0.0056099	-0.0068879	0.0151028	0.46406
Acetone	89764	-0.049148	0.0036602	-0.0563219	-0.0419742	0		89736	-0.0359273	0.0042908	-0.0443372	-0.0275175	5.69e-17		89860	-0.0589838	0.0047519	-0.0682976	-0.04967	2.39e-35		89736	-0.0345437	0.0055763	-0.0454731	-0.0236142	5.86e-10
Creatinine	85791	0.113719	0.0034258	0.107005	0.120434	0		85764	0.0936777	0.0040722	0.0856961	0.101659	0		85881	0.11724	0.0045535	0.108315	0.126165	0		85764	0.05265	0.0054215	0.0420238	0.0632761	2.77e-22
Albumin	89753	-0.140861	0.003435	-0.147593	-0.134128	0		89725	-0.138127	0.0039764	-0.145921	-0.130333	0		89849	-0.101283	0.0046679	-0.110432	-0.0921345	0		89725	-0.0069195	0.0053534	-0.0174121	0.0035732	0.196176
Glycoprotein acetyls	89766	0.340158	0.0032907	0.333709	0.346608	0		89738	0.23663	0.0037401	0.2293	0.243961	0		89862	0.433232	0.0043873	0.424633	0.441831	0		89738	0.271798	0.004999	0.262	0.281596	0
Concentration of chylomicrons and extremely large VLDL particles	89766	0.296321	0.0034611	0.289537	0.303105	0		89738	0.181931	0.0037923	0.174498	0.189364	0		89862	0.424349	0.0043733	0.415777	0.43292	0		89738	0.300527	0.0049621	0.290801	0.310253	0
Total lipids in chylomicrons and extremely large VLDL	89766	0.292766	0.0034654	0.285974	0.299558	0		89738	0.180926	0.0037986	0.173481	0.188371	0		89862	0.416974	0.0043865	0.408377	0.425572	0		89738	0.293861	0.00497	0.28412	0.303602	0
Phospholipids in chylomicrons and extremely large VLDL	89766	0.297411	0.0034404	0.290668	0.304154	0		89738	0.182461	0.0037757	0.175061	0.189862	0		89862	0.426162	0.0043443	0.417647	0.434677	0		89738	0.301966	0.0049373	0.292289	0.311643	0
Cholesterol in chylomicrons and extremely large VLDL	89766	0.290996	0.0034207	0.284292	0.297701	0		89738	0.17599	0.0037703	0.1686	0.18338	0		89862	0.42189	0.0043242	0.413415	0.430365	0		89738	0.302137	0.0049431	0.292449	0.311826	0
Cholesteryl esters in chylomicrons and extremely large VLDL	89766	0.286255	0.0034053	0.279581	0.29293	0		89738	0.171994	0.0037619	0.164621	0.179368	0		89862	0.417206	0.0043109	0.408757	0.425656	0		89738	0.300192	0.0049413	0.290507	0.309877	0
Free cholesterol in chylomicrons and extremely large VLDL	89766	0.293395	0.0034422	0.286649	0.300142	0		89738	0.178799	0.0037878	0.171375	0.186223	0		89862	0.422733	0.0043488	0.414209	0.431257	0		89738	0.301045	0.0049562	0.291331	0.310759	0
Triglycerides in chylomicrons and extremely large VLDL	89766	0.28842	0.0034874	0.281585	0.295255	0		89738	0.179795	0.0038187	0.17231	0.18728	0		89862	0.407777	0.004428	0.399099	0.416456	0		89738	0.285442	0.0050001	0.275642	0.295242	0
Concentration of very large VLDL particles	89766	0.301087	0.0034282	0.294368	0.307806	0		89738	0.179205	0.0037515	0.171852	0.186558	0		89862	0.44223	0.0043293	0.433745	0.450715	0		89738	0.320346	0.004957	0.310631	0.330062	0
Total lipids in very large VLDL	89766	0.299965	0.003439	0.293225	0.306706	0		89738	0.17944	0.0037648	0.172061	0.186819	0		89862	0.438824	0.0043413	0.430315	0.447333	0		89738	0.316794	0.004965	0.307063	0.326526	0
Phospholipids in very large VLDL	89766	0.295798	0.0034304	0.289075	0.302521	0		89738	0.176808	0.0037681	0.169422	0.184193	0		89862	0.432999	0.0043345	0.424504	0.441495	0		89738	0.31278	0.0049704	0.303038	0.322522	0
Cholesterol in very large VLDL	89766	0.27113	0.0034202	0.264427	0.277834	0		89738	0.158973	0.003798	0.151529	0.166417	0		89862	0.4029	0.004358	0.394358	0.411442	0		89738	0.294912	0.0050368	0.28504	0.304784	0
Cholesteryl esters in very large VLDL	89766	0.24768	0.0034129	0.240991	0.25437	0		89738	0.143496	0.0038216	0.136006	0.150987	0		89862	0.371412	0.0043925	0.362803	0.380021	0		89738	0.274024	0.0050957	0.264036	0.284011	0
Free cholesterol in very large VLDL	89766	0.286602	0.0034312	0.279877	0.293327	0		89738	0.1698	0.0037835	0.162385	0.177216	0		89862	0.422476	0.0043443	0.413962	0.430991	0		89738	0.307044	0.0049959	0.297252	0.316836	0
Triglycerides in very large VLDL	89766	0.30355	0.0034478	0.296793	0.310308	0		89738	0.18275	0.0037614	0.175378	0.190123	0		89862	0.4418	0.0043544	0.433265	0.450334	0		89738	0.31747	0.0049586	0.307751	0.327188	0
Concentration of large VLDL particles	89766	0.283137	0.0034219	0.27643	0.289844	0		89738	0.16385	0.0037657	0.156469	0.171231	0		89862	0.424995	0.0043431	0.416482	0.433507	0		89738	0.313581	0.005003	0.303776	0.323387	0
Total lipids in large VLDL	89766	0.278271	0.0034292	0.27155	0.284992	0		89738	0.160263	0.0037801	0.152854	0.167672	0		89862	0.419202	0.0043567	0.410662	0.427741	0		89738	0.310265	0.0050247	0.300417	0.320113	0
Phospholipids in large VLDL	89766	0.291587	0.0034147	0.284895	0.29828	0		89738	0.170391	0.0037542	0.163033	0.177749	0		89862	0.434447	0.0043216	0.425976	0.442917	0		89738	0.318593	0.0049776	0.308837	0.328348	0
Cholesterol in large VLDL	89766	0.256063	0.0034126	0.249375	0.262752	0		89738	0.145344	0.0038012	0.137893	0.152794	0		89862	0.389886	0.004377	0.381308	0.398465	0		89738	0.291158	0.0050772	0.281207	0.301109	0
Cholesteryl esters in large VLDL	89766	0.217556	0.0034144	0.210864	0.224249	0		89738	0.119124	0.0038479	0.111583	0.126666	0		89862	0.339772	0.0044389	0.331072	0.348472	0		89738	0.258925	0.0051697	0.248793	0.269058	0
Free cholesterol in large VLDL	89766	0.2853	0.0034055	0.278626	0.291975	0		89738	0.166026	0.003754	0.158669	0.173384	0		89862	0.426422	0.0043231	0.417948	0.434895	0		89738	0.313576	0.0049895	0.303797	0.323355	0
Triglycerides in large VLDL	89766	0.275054	0.0034449	0.268302	0.281806	0		89738	0.158455	0.0037933	0.151021	0.16589	0		89862	0.414282	0.004382	0.405694	0.422871	0		89738	0.306554	0.0050427	0.296671	0.316438	0
Concentration of medium VLDL particles	89766	0.154927	0.0034569	0.148152	0.161703	0		89738	0.0783933	0.0039402	0.0706706	0.0861161	0		89862	0.25453	0.004554	0.245605	0.263456	0		89738	0.201484	0.0053004	0.191095	0.211873	0
Total lipids in medium VLDL	89766	0.185525	0.0034744	0.178715	0.192334	0		89738	0.0958413	0.0039307	0.0881372	0.103545	0		89862	0.300952	0.0045327	0.292068	0.309836	0		89738	0.235969	0.0052713	0.225637	0.246301	0
Phospholipids in medium VLDL	89766	0.144142	0.003464	0.137352	0.150931	0		89738	0.0716054	0.0039573	0.0638492	0.0793616	0		89862	0.239403	0.0045677	0.23045	0.248355	0		89738	0.190979	0.0053172	0.180557	0.201401	0
Cholesterol in medium VLDL	89766	0.0277441	0.0033989	0.0210823	0.034406	3.32e-16		89738	0.0015895	0.0039467	-0.006146	0.0093251	0.687134		89862	0.0698605	0.0045873	0.0608694	0.0788516	0		89738	0.0691957	0.0053411	0.0587271	0.0796642	2.37e-38
Cholesteryl esters in medium VLDL	89766	-0.034447	0.0033607	-0.041034	-0.0278601	1.22e-24		89738	-0.0349331	0.0039105	-0.0425975	-0.0272686	4.21e-19		89862	-0.0224603	0.0045599	-0.0313977	-0.013523	8.42e-07		89738	0.0017554	0.0052994	-0.0086313	0.0121421	0.740461
Free cholesterol in medium VLDL	89766	0.106882	0.0034396	0.10014	0.113623	0		89738	0.0490477	0.0039578	0.0412904	0.0568049	3.06e-35		89862	0.18542	0.0045833	0.176436	0.194403	0		89738	0.152397	0.0053405	0.141929	0.162864	0
Triglycerides in medium VLDL	89766	0.255665	0.0034564	0.24889	0.262439	0		89738	0.14059	0.0038302	0.133083	0.148097	0		89862	0.398122	0.0044187	0.389461	0.406783	0		89738	0.302509	0.005112	0.292489	0.312528	0
Concentration of small VLDL particles	89766	0.21617	0.0034482	0.209412	0.222929	0		89738	0.115131	0.0038753	0.107536	0.122727	0		89862	0.343906	0.0044904	0.335105	0.352707	0		89738	0.265643	0.0052154	0.255422	0.275866	0
Total lipids in small VLDL	89766	0.213271	0.0034601	0.206489	0.220053	0		89738	0.113908	0.0038916	0.106281	0.121536	0		89862	0.338658	0.0045112	0.329816	0.3475	0		89738	0.261252	0.005236	0.25099	0.271515	0
Phospholipids in small VLDL	89766	0.157963	0.0034538	0.151194	0.164733	0		89738	0.08092	0.0039354	0.0732067	0.0886333	0		89862	0.25758	0.0045698	0.248623	0.266536	0		89738	0.202749	0.0053128	0.192336	0.213162	0
Cholesterol in small VLDL	89766	0.144745	0.0034397	0.138004	0.151487	0		89738	0.0759552	0.0039396	0.0682337	0.0836767	0		89862	0.23246	0.004572	0.223499	0.241422	0		89738	0.181071	0.0053218	0.170641	0.191502	0
Cholesteryl esters in small VLDL	89766	0.166832	0.0034353	0.160099	0.173566	0		89738	0.0910743	0.0039239	0.0833836	0.098765	0		89862	0.261036	0.0045521	0.252114	0.269958	0		89738	0.199332	0.0052988	0.188946	0.209718	0
Free cholesterol in small VLDL	89766	0.102711	0.0034381	0.0959725	0.10945	0		89738	0.0476822	0.003956	0.0399285	0.0554359	1.98e-33		89862	0.1771	0.0045973	0.168089	0.186111	0		89738	0.14499	0.0053488	0.134506	0.155474	0
Triglycerides in small VLDL	89766	0.258211	0.003454	0.251441	0.264981	0		89738	0.140786	0.0038207	0.133297	0.148274	0		89862	0.404425	0.0044375	0.395728	0.413123	0		89738	0.308484	0.0051178	0.298453	0.318515	0
Concentration of very small VLDL particles	89766	0.0944297	0.0034175	0.0877314	0.101128	0		89738	0.0494761	0.0039485	0.0417371	0.0572151	5.46e-36		89862	0.151871	0.0045546	0.142944	0.160798	0		89738	0.118342	0.0053037	0.107947	0.128738	0
Total lipids in very small VLDL	89766	0.0913841	0.0034031	0.0847141	0.0980541	0		89738	0.0460814	0.0039324	0.0383739	0.053789	1.08e-31		89862	0.150477	0.0045463	0.141566	0.159387	0		89738	0.119222	0.005296	0.108842	0.129602	0
Phospholipids in very small VLDL	89766	0.11274	0.0034142	0.106048	0.119431	0		89738	0.0613746	0.0039351	0.0536619	0.0690874	0		89862	0.17684	0.0045682	0.167887	0.185794	0		89738	0.13514	0.0053171	0.124718	0.145561	0
Cholesterol in very small VLDL	89766	0.0013737	0.0033213	-0.005136	0.0078834	0.679168		89738	-0.008216	0.0038711	-0.0158032	-0.0006287	0.0338063		89862	0.0196573	0.0044675	0.010901	0.0284135	1.08e-05		89738	0.0255096	0.0052098	0.0152985	0.0357208	9.77e-07
Cholesteryl esters in very small VLDL	89766	-0.0277063	0.0032955	-0.0341655	-0.0212471	4.26e-17		89738	-0.0264141	0.0038438	-0.0339479	-0.0188803	6.38e-12		89862	-0.0213369	0.0044322	-0.030024	-0.0126498	1.48e-06		89738	-0.0030737	0.0051664	-0.0131998	0.0070525	0.551894
Free cholesterol in very small VLDL	89766	0.0707375	0.003376	0.0641206	0.0773545	0		89738	0.0355663	0.0039152	0.0278925	0.0432401	1.07e-19		89862	0.116708	0.0045363	0.107817	0.125599	0		89738	0.0926914	0.0052891	0.0823249	0.103058	0
Triglycerides in very small VLDL	89766	0.238359	0.003502	0.231495	0.245223	0		89738	0.135419	0.003909	0.127758	0.143081	0		89862	0.362723	0.0045653	0.353775	0.371671	0		89738	0.270313	0.005252	0.260019	0.280606	0
Concentration of IDL particles	89766	0.0309675	0.0034283	0.024248	0.0376869	1.7e-19		89738	0.0171808	0.0039919	0.0093566	0.025005	1.68e-05		89862	0.0479713	0.0045331	0.0390866	0.0568561	3.72e-26		89738	0.0367086	0.005286	0.0263481	0.0470691	3.82e-12
Total lipids in IDL	89766	-0.0431517	0.0032908	-0.0496016	-0.0367018	0		89738	-0.0386531	0.0038303	-0.0461604	-0.0311458	6.21e-24		89862	-0.0380972	0.0044307	-0.0467813	-0.0294131	8.2e-18		89738	-0.0114549	0.0051499	-0.0215485	-0.0013612	0.0261302
Phospholipids in IDL	89766	-0.0480558	0.0032801	-0.0544847	-0.0416269	0		89738	-0.0438187	0.0038161	-0.0512981	-0.0363393	1.69e-30		89862	-0.0409143	0.0044411	-0.0496188	-0.0322098	3.25e-20		89738	-0.0108016	0.0051583	-0.0209119	-0.0006914	0.0362611
Cholesterol in IDL	89766	-0.0685069	0.0032835	-0.0749424	-0.0620713	0		89738	-0.0530051	0.0038207	-0.0604937	-0.0455165	0		89862	-0.0767885	0.0044104	-0.0854329	-0.0681441	0		89738	-0.040323	0.0051237	-0.0503653	-0.0302806	3.59e-15
Cholesteryl esters in IDL	89766	-0.0671072	0.0032874	-0.0735505	-0.0606639	0		89738	-0.0529701	0.0038268	-0.0604705	-0.0454696	0		89862	-0.0731906	0.0044085	-0.0818312	-0.06455	0		89738	-0.0367409	0.0051227	-0.0467813	-0.0267006	7.44e-13
Free cholesterol in IDL	89766	-0.070993	0.0032796	-0.0774209	-0.0645651	0		89738	-0.0519673	0.0038142	-0.059443	-0.0444915	0		89862	-0.0853096	0.0044228	-0.0939782	-0.076641	0		89738	-0.0495812	0.0051383	-0.0596523	-0.0395101	5.08e-22
Triglycerides in IDL	89766	0.208975	0.0034908	0.202133	0.215817	0		89738	0.119851	0.0039312	0.112146	0.127556	0		89862	0.315827	0.0045879	0.306835	0.32482	0		89738	0.234021	0.0052892	0.223655	0.244388	0
Concentration of large LDL particles	89766	0.0338515	0.0034143	0.0271594	0.0405435	3.7e-23		89738	0.0030367	0.0039493	-0.0047038	0.0107772	0.441935		89862	0.083067	0.0046094	0.0740327	0.0921014	0		89738	0.0813416	0.0053522	0.0708513	0.0918319	0
Total lipids in large LDL	89766	-0.001038	0.0033884	-0.0076792	0.0056033	0.759358		89738	-0.0198236	0.0039239	-0.0275144	-0.0121328	4.38e-07		89862	0.0358688	0.0045766	0.0268987	0.044839	4.65e-15		89738	0.0497153	0.0053047	0.0393181	0.0601125	7.28e-21
Phospholipids in large LDL	89766	0.0084772	0.0034032	0.001807	0.0151474	0.0127417		89738	-0.0089721	0.0039414	-0.0166973	-0.0012469	0.0228275		89862	0.0397185	0.0045773	0.030747	0.0486899	4.12e-18		89738	0.0462627	0.0053071	0.0358609	0.0566645	2.9e-18
Cholesterol in large LDL	89766	-0.0235225	0.0033734	-0.0301342	-0.0169107	3.12e-12		89738	-0.0351558	0.0039092	-0.0428178	-0.0274938	2.45e-19		89862	0.0066424	0.0045715	-0.0023177	0.0156025	0.146228		89738	0.030931	0.0052945	0.0205539	0.0413082	5.17e-09
Cholesteryl esters in large LDL	89766	-0.00525	0.003392	-0.0118983	0.0013983	0.121683		89738	-0.0250981	0.0039264	-0.0327938	-0.0174023	1.64e-10		89862	0.0350735	0.0045896	0.0260778	0.0440691	2.16e-14		89738	0.0524933	0.0053171	0.0420718	0.0629148	5.63e-23
Free cholesterol in large LDL	89766	-0.0718769	0.0033281	-0.0783999	-0.0653539	0		89738	-0.0611795	0.0038614	-0.0687478	-0.0536111	0		89862	-0.0697477	0.0045141	-0.0785954	-0.0609001	0		89738	-0.0276943	0.0052242	-0.0379338	-0.0174549	1.15e-07
Triglycerides in large LDL	89766	0.218333	0.0035009	0.211471	0.225195	0		89738	0.126112	0.0039254	0.118418	0.133806	0		89862	0.328207	0.0045955	0.3192	0.337214	0		89738	0.242188	0.0052846	0.23183	0.252546	0
Concentration of medium LDL particles	89766	0.104697	0.0034657	0.0979042	0.11149	0		89738	0.0518978	0.0039732	0.0441103	0.0596853	5.9e-39		89862	0.17417	0.0046173	0.16512	0.183219	0		89738	0.139244	0.0053524	0.128753	0.149735	0
Total lipids in medium LDL	89766	0.108095	0.0034789	0.101276	0.114913	0		89738	0.051541	0.0039839	0.0437326	0.0593494	3e-38		89862	0.183707	0.0046182	0.174655	0.192758	0		89738	0.149019	0.0053515	0.13853	0.159508	0
Phospholipids in medium LDL	89766	0.101432	0.0034723	0.0946261	0.108238	0		89738	0.0483255	0.0039844	0.0405162	0.0561348	7.9e-34		89862	0.172433	0.0046153	0.163387	0.181479	0		89738	0.139943	0.0053524	0.129453	0.150434	0
Cholesterol in medium LDL	89766	0.0941735	0.0034752	0.0873622	0.100985	0		89738	0.0428839	0.0039862	0.0350709	0.0506969	5.65e-27		89862	0.163989	0.0046257	0.154923	0.173056	0		89738	0.135224	0.005359	0.12472	0.145727	0
Cholesteryl esters in medium LDL	89766	0.125346	0.0034874	0.11851	0.132181	0		89738	0.0623797	0.0039818	0.0545755	0.070184	0		89862	0.207953	0.0046145	0.198908	0.216997	0		89738	0.165893	0.0053444	0.155419	0.176368	0
Free cholesterol in medium LDL	89766	0.0029622	0.0034241	-0.0037489	0.0096734	0.386979		89738	-0.0130174	0.0039585	-0.020776	-0.0052588	0.0010077		89862	0.0331219	0.0046197	0.0240674	0.0421765	7.57e-13		89738	0.0424384	0.0053454	0.0319616	0.0529153	2.06e-15
Triglycerides in medium LDL	89766	0.244453	0.0035313	0.237531	0.251374	0		89738	0.13964	0.0039098	0.131976	0.147303	0		89862	0.3705	0.0045727	0.361537	0.379462	0		89738	0.275295	0.0052268	0.26505	0.285539	0
Concentration of small LDL particles	89766	0.104102	0.0034555	0.0973289	0.110875	0		89738	0.0501725	0.0039726	0.0423861	0.0579588	1.56e-36		89862	0.175925	0.0045992	0.16691	0.184939	0		89738	0.142137	0.0053486	0.131654	0.15262	0
Total lipids in small LDL	89766	0.0918894	0.0034717	0.085085	0.0986938	0		89738	0.0430746	0.0039876	0.0352588	0.0508903	3.5e-27		89862	0.15765	0.004623	0.148589	0.166711	0		89738	0.128719	0.0053608	0.118211	0.139226	0
Phospholipids in small LDL	89766	0.0552221	0.003452	0.0484562	0.0619879	0		89738	0.0239961	0.0039858	0.016184	0.0318082	1.75e-09		89862	0.0985112	0.0046332	0.0894301	0.107592	0		89738	0.0825625	0.0053756	0.0720263	0.0930986	0
Cholesterol in small LDL	89766	0.0783721	0.0034647	0.0715813	0.0851629	0		89738	0.0340565	0.0039866	0.0262428	0.0418702	1.33e-17		89862	0.139663	0.0046234	0.130601	0.148724	0		89738	0.116906	0.0053619	0.106396	0.127415	0
Cholesteryl esters in small LDL	89766	0.113016	0.0034774	0.106201	0.119832	0		89738	0.0546079	0.0039823	0.0468026	0.0624132	0		89862	0.190671	0.0046076	0.181641	0.199702	0		89738	0.153884	0.0053438	0.14341	0.164358	0
Free cholesterol in small LDL	89766	-0.0220964	0.0034187	-0.028797	-0.0153959	1.03e-10		89738	-0.0241617	0.003956	-0.0319155	-0.0164079	1.02e-09		89862	-0.0109577	0.004621	-0.0200148	-0.0019006	0.0177285		89738	0.0059753	0.0053453	-0.0045014	0.0164521	0.263629
Triglycerides in small LDL	89766	0.259941	0.0035272	0.253028	0.266854	0		89738	0.148635	0.003878	0.141035	0.156236	0		89862	0.393668	0.0045142	0.38482	0.402516	0		89738	0.292381	0.0051424	0.282302	0.30246	0
Concentration of very large HDL particles	89766	-0.320827	0.0030313	-0.326768	-0.314885	0		89738	-0.220112	0.003322	-0.226624	-0.213601	0		89862	-0.414195	0.0041067	-0.422244	-0.406146	0		89738	-0.264611	0.0046193	-0.273664	-0.255557	0
Total lipids in very large HDL	89766	-0.330707	0.0030426	-0.336671	-0.324744	0		89738	-0.221485	0.0033082	-0.227969	-0.215001	0		89862	-0.437472	0.0040752	-0.44546	-0.429485	0		89738	-0.286972	0.0045837	-0.295957	-0.277988	0
Phospholipids in very large HDL	89766	-0.328612	0.0030518	-0.334594	-0.322631	0		89738	-0.218752	0.0033135	-0.225247	-0.212258	0		89862	-0.437286	0.0040729	-0.445268	-0.429303	0		89738	-0.28868	0.0045816	-0.29766	-0.2797	0
Cholesterol in very large HDL	89766	-0.341002	0.003041	-0.346962	-0.335042	0		89738	-0.227633	0.0033027	-0.234106	-0.221159	0		89862	-0.45256	0.0040647	-0.460527	-0.444593	0		89738	-0.297811	0.0045761	-0.306781	-0.288842	0
Cholesteryl esters in very large HDL	89766	-0.346585	0.0030149	-0.352494	-0.340676	0		89738	-0.232067	0.0032693	-0.238474	-0.225659	0		89862	-0.458599	0.0040192	-0.466477	-0.450722	0		89738	-0.300852	0.0045254	-0.309721	-0.291982	0
Free cholesterol in very large HDL	89766	-0.30684	0.0031582	-0.31303	-0.30065	0		89738	-0.202129	0.003469	-0.208929	-0.19533	0		89862	-0.412453	0.0042647	-0.420812	-0.404094	0		89738	-0.274984	0.0048141	-0.28442	-0.265549	0
Triglycerides in very large HDL	89766	0.0663811	0.0035206	0.0594807	0.0732815	0		89738	0.0123588	0.0039977	0.0045234	0.0201942	0.001992		89862	0.150433	0.0046949	0.141231	0.159635	0		89738	0.141738	0.0053878	0.131178	0.152298	0
Concentration of large HDL particles	89766	-0.326375	0.0029086	-0.332076	-0.320674	0		89738	-0.221403	0.0031977	-0.22767	-0.215135	0		89862	-0.426354	0.0038699	-0.433939	-0.418769	0		89738	-0.275941	0.0044057	-0.284576	-0.267305	0
Total lipids in large HDL	89766	-0.316465	0.0029106	-0.32217	-0.31076	0		89738	-0.212939	0.0032061	-0.219223	-0.206655	0		89862	-0.416796	0.0038719	-0.424385	-0.409207	0		89738	-0.27216	0.0044178	-0.280819	-0.263501	0
Phospholipids in large HDL	89766	-0.29631	0.0029086	-0.302011	-0.290609	0		89738	-0.198615	0.0032255	-0.204937	-0.192293	0		89862	-0.39174	0.0038782	-0.399341	-0.384138	0		89738	-0.256877	0.0044423	-0.265584	-0.24817	0
Cholesterol in large HDL	89766	-0.339889	0.0029291	-0.345629	-0.334148	0		89738	-0.227277	0.0031979	-0.233545	-0.221009	0		89862	-0.45041	0.0038692	-0.457993	-0.442826	0		89738	-0.295972	0.0044014	-0.304598	-0.287345	0
Cholesteryl esters in large HDL	89766	-0.345467	0.0029341	-0.351218	-0.339716	0		89738	-0.230918	0.0031994	-0.237189	-0.224647	0		89862	-0.457981	0.0038653	-0.465557	-0.450405	0		89738	-0.301058	0.0043977	-0.309677	-0.292438	0
Free cholesterol in large HDL	89766	-0.317659	0.0029227	-0.323387	-0.31193	0		89738	-0.212721	0.0032081	-0.219009	-0.206433	0		89862	-0.420332	0.0038965	-0.427969	-0.412695	0		89738	-0.275823	0.0044312	-0.284508	-0.267138	0
Triglycerides in large HDL	89766	-0.0211263	0.0033582	-0.0277083	-0.0145443	3.17e-10		89738	-0.0435876	0.0038881	-0.0512083	-0.0359669	3.79e-29		89862	0.0293231	0.0045376	0.0204294	0.0382167	1.04e-10		89738	0.0586147	0.0052642	0.0482969	0.0689325	8.89e-29
Concentration of medium HDL particles	89766	-0.151086	0.0029855	-0.156937	-0.145234	0		89738	-0.109271	0.003493	-0.116117	-0.102425	0		89862	-0.184321	0.0040394	-0.192238	-0.176404	0		89738	-0.110154	0.0047505	-0.119465	-0.100843	0
Total lipids in medium HDL	89766	-0.117992	0.0030231	-0.123917	-0.112067	0		89738	-0.0873335	0.0035493	-0.0942901	-0.0803769	0		89862	-0.140093	0.0040879	-0.148105	-0.13208	0		89738	-0.0808738	0.0048137	-0.0903086	-0.0714389	0
Phospholipids in medium HDL	89766	-0.0782205	0.0030662	-0.0842303	-0.0722108	0		89738	-0.0606033	0.0036068	-0.0676726	-0.0535341	0		89862	-0.0876358	0.0041446	-0.0957591	-0.0795125	0		89738	-0.0466274	0.0048815	-0.056195	-0.0370597	1.3e-21
Cholesterol in medium HDL	89766	-0.186051	0.002972	-0.191876	-0.180226	0		89738	-0.129164	0.0034533	-0.135932	-0.122395	0		89862	-0.237457	0.0039961	-0.245289	-0.229625	0		89738	-0.149725	0.0046934	-0.158924	-0.140526	0
Cholesteryl esters in medium HDL	89766	-0.188651	0.0029863	-0.194504	-0.182798	0		89738	-0.130002	0.0034676	-0.136799	-0.123206	0		89862	-0.242669	0.0040056	-0.25052	-0.234818	0		89738	-0.154356	0.0047064	-0.163581	-0.145132	0
Free cholesterol in medium HDL	89766	-0.171663	0.002939	-0.177424	-0.165903	0		89738	-0.123014	0.0034215	-0.12972	-0.116308	0		89862	-0.211576	0.0039886	-0.219393	-0.203758	0		89738	-0.128063	0.004673	-0.137222	-0.118904	0
Triglycerides in medium HDL	89766	0.215965	0.0035029	0.209099	0.22283	0		89738	0.119051	0.0039522	0.111305	0.126797	0		89862	0.33554	0.0045487	0.326624	0.344455	0		89738	0.254301	0.0052678	0.243976	0.264626	0
Concentration of small HDL particles	89766	0.108709	0.003428	0.10199	0.115428	0		89738	0.0571011	0.0039681	0.0493236	0.0648786	0		89862	0.174226	0.0045594	0.165289	0.183162	0		89738	0.135584	0.0053153	0.125167	0.146002	0
Total lipids in small HDL	89766	0.145118	0.0034149	0.138425	0.151811	0		89738	0.0798441	0.0039472	0.0721077	0.0875805	0		89862	0.22561	0.0045073	0.216776	0.234445	0		89738	0.171346	0.0052684	0.16102	0.181672	0
Phospholipids in small HDL	89766	0.139191	0.0033854	0.132556	0.145826	0		89738	0.0775426	0.0039262	0.0698473	0.0852378	0		89862	0.214527	0.0044701	0.205765	0.223288	0		89738	0.16177	0.0052363	0.151507	0.172033	0
Cholesterol in small HDL	89766	0.0725145	0.003402	0.0658466	0.0791824	0		89738	0.0345296	0.003955	0.0267779	0.0422813	2.57e-18		89862	0.123063	0.004541	0.114163	0.131964	0		89738	0.0997619	0.0052988	0.0893763	0.110148	0
Cholesteryl esters in small HDL	89766	0.0757208	0.0034248	0.0690083	0.0824334	0		89738	0.0404294	0.0039725	0.0326435	0.0482154	2.58e-24		89862	0.11997	0.0045775	0.110998	0.128942	0		89738	0.0927116	0.0053255	0.0822737	0.10315	0
Free cholesterol in small HDL	89766	0.0525023	0.0033361	0.0459637	0.059041	0		89738	0.0122295	0.0038837	0.0046175	0.0198415	0.0016391		89862	0.114026	0.0044659	0.105273	0.122779	0		89738	0.105702	0.0052249	0.0954608	0.115942	0
Triglycerides in small HDL	89766	0.314946	0.0034346	0.308214	0.321678	0		89738	0.18681	0.0037609	0.179438	0.194181	0		89862	0.463734	0.0043645	0.45518	0.472288	0		89738	0.336497	0.0050044	0.326688	0.346305	0
Phospholipids to total lipids ratio in chylomicrons and extremely large VLDL	86904	0.14142	0.0033377	0.134878	0.147961	0		86876	0.0770527	0.0037193	0.0697629	0.0843425	0		86998	0.222319	0.00491	0.212696	0.231943	0		86876	0.169784	0.0055545	0.158897	0.180671	0
Cholesterol to total lipids ratio in chylomicrons and extremely large VLDL	86904	-0.134677	0.0032243	-0.140997	-0.128358	0		86876	-0.0926833	0.0037159	-0.0999664	-0.0854003	0		86998	-0.174198	0.0046208	-0.183254	-0.165141	0		86876	-0.111145	0.0053497	-0.12163	-0.100659	0
Cholesteryl esters to total lipids ratio in chylomicrons and extremely large VLDL	86904	-0.104852	0.0032568	-0.111236	-0.098469	0		86876	-0.0722694	0.0037738	-0.079666	-0.0648727	0		86998	-0.135485	0.0046205	-0.144541	-0.126428	0		86876	-0.0862489	0.0053676	-0.0967693	-0.0757285	0
Free cholesterol to total lipids ratio in chylomicrons and extremely large VLDL	86904	-0.157755	0.0032096	-0.164046	-0.151464	0		86876	-0.108365	0.0036863	-0.11559	-0.10114	0		86998	-0.204294	0.004641	-0.21339	-0.195197	0		86876	-0.1307	0.0053666	-0.141218	-0.120182	0
Triglycerides to total lipids ratio in chylomicrons and extremely large VLDL	86904	0.0733089	0.0032852	0.0668699	0.0797478	0		86876	0.0570391	0.0037596	0.0496703	0.0644078	0		86998	0.0820146	0.0047753	0.072655	0.0913741	0		86876	0.0432484	0.0054798	0.032508	0.0539888	3e-15
Phospholipids to total lipids ratio in very large VLDL	88974	0.115632	0.0033902	0.108987	0.122277	0		88946	0.0707251	0.0037695	0.0633369	0.0781133	0		89070	0.166553	0.004954	0.156843	0.176263	0		88946	0.11854	0.0055792	0.107605	0.129475	0
Cholesterol to total lipids ratio in very large VLDL	88974	-0.268927	0.0032335	-0.275265	-0.26259	0		88946	-0.167587	0.003594	-0.174631	-0.160543	0		89070	-0.38126	0.004445	-0.389972	-0.372548	0		88946	-0.267123	0.0050849	-0.277089	-0.257157	0
Cholesteryl esters to total lipids ratio in very large VLDL	88974	-0.263586	0.0032258	-0.269908	-0.257263	0		88946	-0.163443	0.0035938	-0.170487	-0.156399	0		89070	-0.375266	0.0044324	-0.383954	-0.366579	0		88946	-0.263962	0.0050787	-0.273916	-0.254008	0
Free cholesterol to total lipids ratio in very large VLDL	88974	-0.240127	0.0033071	-0.246609	-0.233645	0		88946	-0.152672	0.0036432	-0.159812	-0.145531	0		89070	-0.334556	0.0046425	-0.343655	-0.325457	0		88946	-0.23054	0.0052362	-0.240803	-0.220277	0
Triglycerides to total lipids ratio in very large VLDL	88974	0.225649	0.0032904	0.2192	0.232098	0		88946	0.141056	0.0036982	0.133807	0.148304	0		89070	0.319042	0.0045775	0.31007	0.328014	0		88946	0.222923	0.0052447	0.212643	0.233202	0
Phospholipids to total lipids ratio in large VLDL	89758	0.268136	0.003317	0.261635	0.274637	0		89730	0.167668	0.0036258	0.160561	0.174774	0		89854	0.378026	0.0046708	0.368871	0.38718	0		89730	0.263954	0.0052813	0.253603	0.274305	0
Cholesterol to total lipids ratio in large VLDL	89758	-0.144621	0.0033831	-0.151252	-0.137991	0		89730	-0.0892366	0.0038652	-0.0968124	-0.0816609	0		89854	-0.20629	0.0046734	-0.21545	-0.19713	0		89730	-0.145496	0.0053832	-0.156047	-0.134945	0
Cholesteryl esters to total lipids ratio in large VLDL	89758	-0.234947	0.0032814	-0.241378	-0.228516	0		89730	-0.148868	0.0037169	-0.156153	-0.141583	0		89854	-0.327477	0.0044693	-0.336236	-0.318717	0		89730	-0.22613	0.0051495	-0.236223	-0.216037	0
Free cholesterol to total lipids ratio in large VLDL	89758	0.138652	0.0034514	0.131887	0.145417	0		89730	0.0953613	0.0038587	0.0877984	0.102924	0		89854	0.178508	0.0048393	0.169023	0.187993	0		89730	0.113723	0.0054454	0.10305	0.124396	0
Triglycerides to total lipids ratio in large VLDL	89758	-0.0522107	0.0034547	-0.0589818	-0.0454396	0		89730	-0.0335189	0.0039139	-0.0411901	-0.0258477	1.11e-17		89854	-0.0718619	0.0049478	-0.0815597	-0.0621642	0		89730	-0.0491174	0.0056339	-0.0601598	-0.038075	2.87e-18
Phospholipids to total lipids ratio in medium VLDL	89766	-0.166263	0.0033996	-0.172926	-0.159599	0		89738	-0.0993384	0.0038449	-0.106874	-0.0918024	0		89862	-0.243405	0.0045193	-0.252263	-0.234548	0		89738	-0.175493	0.0051649	-0.185616	-0.16537	0
Cholesterol to total lipids ratio in medium VLDL	89766	-0.269362	0.0032898	-0.27581	-0.262914	0		89738	-0.163682	0.0036631	-0.170862	-0.156502	0		89862	-0.389095	0.0042532	-0.397432	-0.380759	0		89738	-0.277383	0.0048787	-0.286946	-0.267821	0
Cholesteryl esters to total lipids ratio in medium VLDL	89766	-0.28253	0.0032759	-0.288951	-0.276109	0		89738	-0.172158	0.0036367	-0.179286	-0.165031	0		89862	-0.407207	0.0042158	-0.415469	-0.398944	0		89738	-0.289737	0.0048374	-0.299218	-0.280256	0
Free cholesterol to total lipids ratio in medium VLDL	89766	-0.221967	0.0033421	-0.228517	-0.215416	0		89738	-0.133508	0.0037535	-0.140865	-0.126151	0		89862	-0.323266	0.0043848	-0.33186	-0.314671	0		89738	-0.232068	0.0050215	-0.24191	-0.222225	0
Triglycerides to total lipids ratio in medium VLDL	89766	0.251348	0.0033066	0.244867	0.257829	0		89738	0.15237	0.003696	0.145126	0.159614	0		89862	0.363772	0.0043001	0.355344	0.3722	0		89738	0.259756	0.0049303	0.250092	0.269419	0
Phospholipids to total lipids ratio in small VLDL	89766	-0.223304	0.0033052	-0.229782	-0.216826	0		89738	-0.130247	0.0037271	-0.137552	-0.122942	0		89862	-0.333127	0.0043482	-0.341649	-0.324604	0		89738	-0.244079	0.0050047	-0.253888	-0.23427	0
Cholesterol to total lipids ratio in small VLDL	89766	-0.158258	0.0033955	-0.164913	-0.151603	0		89738	-0.0858937	0.0038619	-0.093463	-0.0783244	0		89862	-0.248734	0.0045039	-0.257562	-0.239907	0		89738	-0.189765	0.0051894	-0.199936	-0.179593	0
Cholesteryl esters to total lipids ratio in small VLDL	89766	-0.0774788	0.0034531	-0.0842469	-0.0707107	0		89738	-0.0320805	0.0039599	-0.039842	-0.0243191	5.51e-16		89862	-0.141325	0.0046407	-0.150421	-0.132229	0		89738	-0.118981	0.0053553	-0.129478	-0.108485	0
Free cholesterol to total lipids ratio in small VLDL	89766	-0.236756	0.0032834	-0.243192	-0.230321	0		89738	-0.140842	0.0036871	-0.148069	-0.133616	0		89862	-0.347903	0.0043364	-0.356402	-0.339404	0		89738	-0.251603	0.0049775	-0.261359	-0.241847	0
Triglycerides to total lipids ratio in small VLDL	89766	0.181208	0.0033686	0.174606	0.187811	0		89738	0.10118	0.0038203	0.0936927	0.108668	0		89862	0.279225	0.0044519	0.270499	0.28795	0		89738	0.209876	0.0051276	0.199826	0.219927	0
Phospholipids to total lipids ratio in very small VLDL	89766	0.202159	0.0032934	0.195704	0.208614	0		89738	0.143759	0.0037652	0.136379	0.151139	0		89862	0.251656	0.0044413	0.242951	0.260361	0		89738	0.153474	0.0051093	0.14346	0.163488	0
Cholesterol to total lipids ratio in very small VLDL	89766	-0.261852	0.0033005	-0.268321	-0.255383	0		89738	-0.160807	0.0036627	-0.167986	-0.153628	0		89862	-0.375102	0.0042866	-0.383504	-0.3667	0		89738	-0.265136	0.0048739	-0.274688	-0.255583	0
Cholesteryl esters to total lipids ratio in very small VLDL	89766	-0.272557	0.0032646	-0.278955	-0.266158	0		89738	-0.169492	0.0036194	-0.176587	-0.162398	0		89862	-0.386339	0.004238	-0.394645	-0.378033	0		89738	-0.2705	0.0048206	-0.279948	-0.261052	0
Free cholesterol to total lipids ratio in very small VLDL	89766	-0.121444	0.0035337	-0.12837	-0.114517	0		89738	-0.0599863	0.0039865	-0.0677998	-0.0521727	0		89862	-0.202278	0.0046599	-0.211411	-0.193144	0		89738	-0.160796	0.0053045	-0.171193	-0.150399	0
Triglycerides to total lipids ratio in very small VLDL	89766	0.251433	0.0033298	0.244906	0.257959	0		89738	0.150221	0.0036958	0.142977	0.157464	0		89862	0.368276	0.0043244	0.359801	0.376752	0		89738	0.265522	0.0049208	0.255878	0.275167	0
Phospholipids to total lipids ratio in IDL	89766	-0.0057815	0.0035882	-0.0128143	0.0012513	0.107126		89738	-0.0112322	0.0041565	-0.0193789	-0.0030854	0.0068875		89862	0.0068552	0.0046648	-0.0022878	0.0159981	0.141687		89738	0.014026	0.0054029	0.0034363	0.0246157	0.0094334
Cholesterol to total lipids ratio in IDL	89766	-0.200869	0.0035259	-0.20778	-0.193959	0		89738	-0.124297	0.0039598	-0.132058	-0.116536	0		89862	-0.285991	0.0045136	-0.294838	-0.277145	0		89738	-0.200712	0.0051194	-0.210746	-0.190679	0
Cholesteryl esters to total lipids ratio in IDL	89766	-0.17565	0.0035129	-0.182535	-0.168765	0		89738	-0.114365	0.0039928	-0.122191	-0.106539	0		89862	-0.239135	0.0045005	-0.247956	-0.230314	0		89738	-0.160623	0.0051349	-0.170687	-0.150558	0
Free cholesterol to total lipids ratio in IDL	89766	-0.156626	0.0035546	-0.163593	-0.149659	0		89738	-0.0837942	0.0040161	-0.0916656	-0.0759228	0		89862	-0.248331	0.0046315	-0.257408	-0.239253	0		89738	-0.190951	0.0053116	-0.201362	-0.180541	0
Triglycerides to total lipids ratio in IDL	89766	0.246226	0.0034893	0.239387	0.253065	0		89738	0.155202	0.0038523	0.147652	0.162753	0		89862	0.344974	0.0045153	0.336124	0.353824	0		89738	0.23869	0.0050647	0.228763	0.248617	0
Phospholipids to total lipids ratio in large LDL	89766	0.0700919	0.0037512	0.0627395	0.0774442	0		89738	0.0798938	0.0042978	0.0714702	0.0883174	0		89862	0.0283808	0.0049299	0.0187182	0.0380434	8.6e-09		89738	-0.0254113	0.0056398	-0.0364652	-0.0143575	6.62e-06
Cholesterol to total lipids ratio in large LDL	89766	-0.244533	0.0038835	-0.252145	-0.236922	0		89738	-0.174724	0.0042142	-0.182983	-0.166464	0		89862	-0.302393	0.0051982	-0.312582	-0.292205	0		89738	-0.183135	0.0056565	-0.194221	-0.172048	0
Cholesteryl esters to total lipids ratio in large LDL	89766	-0.0563575	0.0040952	-0.0643841	-0.0483308	0		89738	-0.0691891	0.004565	-0.0781364	-0.0602418	0		89862	-0.0133905	0.0054556	-0.0240835	-0.0026976	0.0141118		89738	0.0337014	0.0060739	0.0217967	0.0456061	2.89e-08
Free cholesterol to total lipids ratio in large LDL	89766	-0.292376	0.0034717	-0.299181	-0.285572	0		89738	-0.180342	0.0037872	-0.187765	-0.172919	0		89862	-0.41717	0.0044447	-0.425882	-0.408459	0		89738	-0.293945	0.004983	-0.303712	-0.284179	0
Triglycerides to total lipids ratio in large LDL	89766	0.223344	0.0037805	0.215934	0.230754	0		89738	0.146616	0.0041137	0.138553	0.154679	0		89862	0.301548	0.0050149	0.291718	0.311377	0		89738	0.201152	0.0055048	0.190363	0.211942	0
Phospholipids to total lipids ratio in medium LDL	89766	-0.0784527	0.0034579	-0.0852302	-0.0716753	0		89738	-0.0412327	0.0039453	-0.0489655	-0.0335	1.5e-25		89862	-0.125908	0.004683	-0.135086	-0.116729	0		89738	-0.0979147	0.005374	-0.108448	-0.0873818	0
Cholesterol to total lipids ratio in medium LDL	89766	-0.119948	0.0037686	-0.127334	-0.112561	0		89738	-0.0781872	0.0041392	-0.0863001	-0.0700744	0		89862	-0.163065	0.0050814	-0.173024	-0.153105	0		89738	-0.109201	0.0055988	-0.120175	-0.0982276	0
Cholesteryl esters to total lipids ratio in medium LDL	89766	0.195091	0.0035874	0.18806	0.202122	0		89738	0.119261	0.0039795	0.111461	0.127061	0		89862	0.280399	0.0047863	0.271018	0.28978	0		89738	0.199548	0.005406	0.188952	0.210144	0
Free cholesterol to total lipids ratio in medium LDL	89766	-0.309105	0.0034287	-0.315825	-0.302385	0		89738	-0.193414	0.0037322	-0.200729	-0.186099	0		89862	-0.435716	0.0043809	-0.444302	-0.427129	0		89738	-0.303808	0.004931	-0.313473	-0.294143	0
Triglycerides to total lipids ratio in medium LDL	89766	0.171434	0.0037238	0.164136	0.178733	0		89738	0.106617	0.0041014	0.0985784	0.114656	0		89862	0.243032	0.0049234	0.233382	0.252681	0		89738	0.169796	0.0054605	0.159094	0.180499	0
Phospholipids to total lipids ratio in small LDL	89766	-0.175356	0.0035365	-0.182287	-0.168425	0		89738	-0.0930278	0.0039906	-0.100849	-0.0852062	0		89862	-0.279308	0.0046127	-0.288349	-0.270267	0		89738	-0.216192	0.0053028	-0.226585	-0.205798	0
Cholesterol to total lipids ratio in small LDL	89766	-0.0590199	0.0037115	-0.0662944	-0.0517453	0		89738	-0.0466965	0.0041436	-0.054818	-0.038575	1.94e-29		89862	-0.0644541	0.004981	-0.0742168	-0.0546913	2.9e-38		89738	-0.0320615	0.0055569	-0.0429531	-0.0211699	7.97e-09
Cholesteryl esters to total lipids ratio in small LDL	89766	0.172181	0.0035669	0.16519	0.179172	0		89738	0.0938557	0.0040097	0.0859968	0.101715	0		89862	0.269398	0.004684	0.260218	0.278579	0		89738	0.205747	0.0053563	0.195249	0.216246	0
Free cholesterol to total lipids ratio in small LDL	89766	-0.244745	0.0034778	-0.251561	-0.237928	0		89738	-0.148258	0.003853	-0.15581	-0.140706	0		89862	-0.354424	0.0044731	-0.363191	-0.345657	0		89738	-0.253139	0.005069	-0.263074	-0.243203	0
Triglycerides to total lipids ratio in small LDL	89766	0.237627	0.0035372	0.230694	0.24456	0		89738	0.143189	0.0039054	0.135535	0.150844	0		89862	0.345599	0.0046043	0.336575	0.354623	0		89738	0.247659	0.0051882	0.23749	0.257828	0
Phospholipids to total lipids ratio in very large HDL	89750	-0.22897	0.0032539	-0.235348	-0.222593	0		89722	-0.145648	0.0035562	-0.152618	-0.138678	0		89846	-0.317969	0.0041871	-0.326176	-0.309763	0		89722	-0.219222	0.0046789	-0.228393	-0.210051	0
Cholesterol to total lipids ratio in very large HDL	89750	0.117361	0.0033592	0.110777	0.123945	0		89722	0.0806624	0.0037422	0.0733278	0.0879971	0		89846	0.151314	0.0044163	0.142658	0.15997	0		89722	0.096982	0.0049387	0.0873022	0.106662	0
Cholesteryl esters to total lipids ratio in very large HDL	89750	-0.12812	0.0034719	-0.134925	-0.121316	0		89722	-0.087829	0.0038987	-0.0954705	-0.0801876	0		89846	-0.165606	0.0045739	-0.174571	-0.156642	0		89722	-0.105482	0.005146	-0.115568	-0.0953954	0
Free cholesterol to total lipids ratio in very large HDL	89750	0.268796	0.0030963	0.262728	0.274865	0		89722	0.184538	0.0033684	0.177936	0.19114	0		89846	0.34694	0.0039857	0.339129	0.354752	0		89722	0.221769	0.0044272	0.213092	0.230446	0
Triglycerides to total lipids ratio in very large HDL	89750	0.252538	0.003363	0.245946	0.259129	0		89722	0.152701	0.0036689	0.14551	0.159892	0		89846	0.366105	0.0043015	0.357675	0.374536	0		89722	0.262105	0.00484	0.252619	0.271592	0
Phospholipids to total lipids ratio in large HDL	89766	0.340009	0.0033827	0.333379	0.346639	0		89738	0.238865	0.0037386	0.231538	0.246193	0		89862	0.428424	0.0043926	0.419815	0.437033	0		89738	0.265692	0.004914	0.256061	0.275323	0
Cholesterol to total lipids ratio in large HDL	89766	-0.34027	0.003335	-0.346807	-0.333733	0		89738	-0.223474	0.003604	-0.230538	-0.21641	0		89862	-0.45911	0.0042133	-0.467368	-0.450852	0		89738	-0.306864	0.0047112	-0.316098	-0.29763	0
Cholesteryl esters to total lipids ratio in large HDL	89766	-0.344344	0.0033908	-0.35099	-0.337698	0		89738	-0.226382	0.0036682	-0.233572	-0.219193	0		89862	-0.464176	0.0042663	-0.472538	-0.455814	0		89738	-0.309908	0.0047741	-0.319266	-0.300551	0
Free cholesterol to total lipids ratio in large HDL	89766	-0.20198	0.0032981	-0.208444	-0.195516	0		89738	-0.131702	0.0036343	-0.138825	-0.124579	0		89862	-0.274278	0.0043588	-0.282821	-0.265734	0		89738	-0.184717	0.004862	-0.194246	-0.175187	0
Triglycerides to total lipids ratio in large HDL	89766	0.254675	0.0034038	0.248003	0.261346	0		89738	0.152796	0.0037686	0.14541	0.160182	0		89862	0.371811	0.0042894	0.363404	0.380218	0		89738	0.267716	0.0049159	0.258081	0.277351	0
Phospholipids to total lipids ratio in medium HDL	89766	0.348659	0.0032512	0.342287	0.355031	0		89738	0.237575	0.0035605	0.230596	0.244553	0		89862	0.453707	0.004131	0.445611	0.461804	0		89738	0.291926	0.0046521	0.282808	0.301044	0
Cholesterol to total lipids ratio in medium HDL	89766	-0.325957	0.0033039	-0.332433	-0.319482	0		89738	-0.207302	0.0036307	-0.214418	-0.200186	0		89862	-0.452957	0.0041703	-0.461131	-0.444783	0		89738	-0.311752	0.0047704	-0.321102	-0.302402	0
Cholesteryl esters to total lipids ratio in medium HDL	89766	-0.302921	0.0034222	-0.309628	-0.296213	0		89738	-0.188935	0.0037779	-0.196339	-0.18153	0		89862	-0.428215	0.0043254	-0.436693	-0.419737	0		89738	-0.299466	0.0049527	-0.309173	-0.289758	0
Free cholesterol to total lipids ratio in medium HDL	89766	-0.269889	0.0029265	-0.275625	-0.264153	0		89738	-0.185146	0.0032784	-0.191572	-0.178721	0		89862	-0.348634	0.003877	-0.356233	-0.341035	0		89738	-0.222724	0.0044188	-0.231385	-0.214063	0
Triglycerides to total lipids ratio in medium HDL	89766	0.283292	0.003358	0.27671	0.289874	0		89738	0.169184	0.0037258	0.161882	0.176487	0		89862	0.415031	0.0042101	0.40678	0.423283	0		89738	0.299761	0.0048603	0.290234	0.309287	0
Phospholipids to total lipids ratio in small HDL	89766	-0.0179391	0.0033298	-0.0244654	-0.0114128	7.16e-08		89738	-0.0033241	0.0038171	-0.0108055	0.0041573	0.383842		89862	-0.0405882	0.0044735	-0.0493563	-0.0318201	1.18e-19		89738	-0.0387376	0.0051364	-0.0488048	-0.0286704	4.68e-14
Cholesterol to total lipids ratio in small HDL	89766	-0.202963	0.003476	-0.209776	-0.19615	0		89738	-0.127299	0.0039291	-0.135	-0.119598	0		89862	-0.285551	0.0045561	-0.294481	-0.276621	0		89738	-0.19852	0.0052174	-0.208746	-0.188294	0
Cholesteryl esters to total lipids ratio in small HDL	89766	-0.132131	0.0035057	-0.139002	-0.12526	0		89738	-0.0751131	0.003979	-0.082912	-0.0673143	0		89862	-0.201128	0.0046407	-0.210224	-0.192032	0		89738	-0.149559	0.0053163	-0.159979	-0.13914	0
Free cholesterol to total lipids ratio in small HDL	89766	-0.240726	0.0032332	-0.247062	-0.234389	0		89738	-0.177375	0.0036408	-0.184511	-0.17024	0		89862	-0.286879	0.0044952	-0.295689	-0.278068	0		89738	-0.166348	0.0050816	-0.176308	-0.156388	0
Triglycerides to total lipids ratio in small HDL	89766	0.301157	0.0033135	0.294662	0.307651	0		89738	0.181478	0.0036439	0.174336	0.18862	0		89862	0.438047	0.0042302	0.429755	0.446338	0		89738	0.31437	0.0048562	0.304852	0.323888	0
Conventional biochemistry measures (non-NMR)
Total cholesterol	357811	-0.0019375	0.0016934	-0.0052564	0.0013815	0.252557		357722	-0.0198775	0.0019631	-0.0237251	-0.0160299	4.29e-24		358190	0.0331947	0.0022773	0.0287312	0.0376582	0		357722	0.0469573	0.0026462	0.0417708	0.0521439	0
Cholesterol in LDL	357205	0.053342	0.0017359	0.0499397	0.0567443	0		357116	0.0231317	0.0020088	0.0191946	0.0270689	1.12e-30		357583	0.0945917	0.0023109	0.0900624	0.099121	0		357116	0.0791631	0.0026892	0.0738924	0.0844338	0
Cholesterol in HDL	328217	-0.300955	0.0015171	-0.303928	-0.297981	0		328139	-0.212978	0.0017092	-0.216328	-0.209628	0		328567	-0.375507	0.0020722	-0.379568	-0.371446	0		328139	-0.230687	0.0023521	-0.235297	-0.226077	0
Total trigylcerides	357554	0.281649	0.0017482	0.278223	0.285076	0		357465	0.166112	0.001909	0.16237	0.169853	0		357931	0.415986	0.0022856	0.411506	0.420465	0		357465	0.303178	0.0025777	0.298126	0.30823	0
Apolipoprotein B	356127	0.10933	0.001758	0.105884	0.112775	0		356039	0.0587628	0.0020183	0.0548069	0.0627186	0		356504	0.172287	0.0023248	0.16773	0.176843	0		356039	0.13258	0.0026961	0.127296	0.137864	0
Apolipoprotein A	326338	-0.225547	0.0015557	-0.228596	-0.222497	0		326263	-0.167552	0.001789	-0.171059	-0.164046	0		326690	-0.266315	0.0021153	-0.270461	-0.262169	0		326263	-0.152307	0.0024346	-0.157078	-0.147535	0
Glucose	327984	0.147795	0.0022954	0.143296	0.152294	0		327906	0.101422	0.0024827	0.0965555	0.106288	0		328333	0.190501	0.003034	0.184555	0.196448	0		327906	0.12104	0.0032658	0.114639	0.127441	0
Creatinine	357644	0.0500256	0.0017034	0.0466871	0.0533641	0		357555	0.0555841	0.002015	0.0516347	0.0595335	0		358022	0.0235631	0.0022483	0.0191565	0.0279698	1.07e-25		357555	-0.0144516	0.0026562	-0.0196577	-0.0092455	5.31e-08
Albumin	328355	-0.141854	0.001786	-0.145355	-0.138354	0		328277	-0.157102	0.002078	-0.161175	-0.153029	0		328705	-0.0672362	0.0024074	-0.0719546	-0.0625178	0		328277	0.0401303	0.0027734	0.0346945	0.0455661	0

### Sheet: ST21. Observ_sex interact
S Table 21 Observational tests of interaction of BMI and WHR with sex in relation to metabolic traits in UK Biobank
Note: P-values shown as 0.00E+00 represent approximately P<1*10-300 (below limit of estimation)
	Interaction term between BMI						Interaction term between WHR
	and sex (BMI*sex)						and sex (WHR*sex)
	Adj. for BMI, sex, age, age*sex						Adj. for WHR, sex, age, age*sex
Standardized outcome	N	Beta	LCL	UCL	P-value		N	Beta	LCL	UCL	P-value
Total cholesterol	109814	-0.0521978	-0.0640577	-0.040338	6.42e-18		109951	-0.0686787	-0.0844131	-0.0529442	1.19e-17
Total cholesterol minus HDL-C	109814	-0.08023	-0.0924466	-0.0680133	6.92e-38		109951	-0.131526	-0.147643	-0.115408	0
Remnant cholesterol (non-HDL, non-LDL -cholesterol)	109814	-0.0840647	-0.0962086	-0.0719209	0		109951	-0.138388	-0.15436	-0.122415	0
VLDL cholesterol	109814	-0.0730188	-0.0851839	-0.0608537	6.22e-32		109951	-0.162807	-0.178582	-0.147033	0
Clinical LDL cholesterol	109814	-0.0949225	-0.107149	-0.0826964	0		109951	-0.130806	-0.147002	-0.114611	0
LDL cholesterol	109814	-0.0738634	-0.0861503	-0.0615765	5.02e-32		109951	-0.120538	-0.136787	-0.104289	0
HDL cholesterol	109814	0.0556189	0.0453582	0.0658796	2.37e-26		109951	0.13987	0.126185	0.153555	0
Total triglycerides	109814	0.0589773	0.0461363	0.0718183	2.25e-19		109951	-0.0483525	-0.0639974	-0.0327076	1.39e-09
Triglycerides in VLDL	109814	0.0542711	0.0414928	0.0670495	8.58e-17		109951	-0.0540214	-0.0695682	-0.0384747	9.78e-12
Triglycerides in LDL	109814	0.0818261	0.0689124	0.0947398	2.17e-35		109951	0.0027177	-0.0133663	0.0188016	0.740511
Triglycerides in HDL	109814	0.0615517	0.0488685	0.0742349	1.91e-21		109951	-0.0297775	-0.0457182	-0.0138368	0.0002511
Total phospholipids in lipoprotein particles	109814	0.0111273	-0.0006805	0.022935	0.0647452		109951	-0.0059543	-0.0214304	0.0095218	0.4508
Phospholipids in VLDL	109814	-0.0196749	-0.0320797	-0.0072701	0.0018797		109951	-0.124519	-0.140118	-0.108919	0
Phospholipids in LDL	109814	-0.0789269	-0.0912403	-0.0666135	3.57e-36		109951	-0.126243	-0.142466	-0.11002	0
Phospholipids in HDL	109814	0.0763307	0.0657187	0.0869427	0		109951	0.133923	0.119729	0.148117	0
Total esterified cholesterol	109814	-0.0501967	-0.0620034	-0.0383899	7.98e-17		109951	-0.0606501	-0.0763231	-0.0449771	3.36e-14
Cholesteryl esters in VLDL	109814	-0.0950713	-0.10715	-0.0829923	0		109951	-0.174278	-0.190132	-0.158424	0
Cholesteryl esters in LDL	109814	-0.0681427	-0.0804799	-0.0558055	2.69e-27		109951	-0.123779	-0.140037	-0.107522	0
Cholesteryl esters in HDL	109814	0.0471503	0.0368329	0.0574678	3.39e-19		109951	0.133689	0.119977	0.147401	0
Total free cholesterol	109814	-0.0562035	-0.0681821	-0.0442248	3.77e-20		109951	-0.0875173	-0.10338	-0.0716545	3.07e-27
Free cholesterol in VLDL	109814	-0.0409132	-0.0532145	-0.0286119	7.12e-11		109951	-0.141713	-0.157366	-0.126061	0
Free cholesterol in LDL	109814	-0.0862651	-0.0984298	-0.0741005	0		109951	-0.107334	-0.123493	-0.091174	1.03e-38
Free cholesterol in HDL	109814	0.0832807	0.0730584	0.093503	0		109951	0.156999	0.143235	0.170763	0
Total lipids in lipoprotein particles	109814	-0.0060445	-0.018438	0.0063491	0.339124		109951	-0.0577853	-0.0738322	-0.0417385	1.7e-12
Total lipids in VLDL	109814	0.0053434	-0.0072208	0.0179075	0.404532		109951	-0.103317	-0.118893	-0.0877401	1.3e-38
Total lipids in LDL	109814	-0.0669683	-0.0792841	-0.0546526	1.65e-26		109951	-0.11764	-0.13387	-0.101411	0
Total lipids in HDL	109814	0.0707405	0.0602971	0.0811839	0		109951	0.135488	0.121488	0.149488	0
Total concentration of lipoprotein particles	109814	-0.0003761	-0.0117584	0.0110062	0.948363		109951	0.0135567	-0.0015563	0.0286696	0.0787248
Concentration of VLDL particles	109814	-0.0400146	-0.0523028	-0.0277264	1.75e-10		109951	-0.140502	-0.156249	-0.124755	0
Concentration of LDL particles	109814	-0.0816232	-0.0938451	-0.0694013	0		109951	-0.140955	-0.157126	-0.124783	0
Concentration of HDL particles	109814	0.0125454	0.0012744	0.0238164	0.0291406		109951	0.0365491	0.0215543	0.0515439	1.78e-06
Average diameter for VLDL particles	109814	0.025671	0.0136381	0.037704	2.9e-05		109951	-0.0790541	-0.0936207	-0.0644875	2.07e-26
Average diameter for LDL particles	109814	-0.0781705	-0.090613	-0.0657281	8.06e-35		109951	-0.0312708	-0.0471677	-0.0153739	0.0001156
Average diameter for HDL particles	109814	0.0688139	0.0581689	0.0794589	9.18e-37		109951	0.172673	0.158986	0.18636	0
Phosphoglycerides	109740	0.029206	0.0174918	0.0409203	1.03e-06		109877	0.0112859	-0.0040399	0.0266117	0.148929
Ratio of triglycerides to phosphoglycerides	109740	0.090955	0.0787413	0.103169	0		109877	-0.0058914	-0.0205778	0.008795	0.431724
Total cholines	109740	0.0134332	0.0019148	0.0249515	0.0222671		109877	0.0039267	-0.0112553	0.0191086	0.612204
Phosphatidylcholines	109740	0.0268988	0.015415	0.0383826	4.42e-06		109877	0.0071972	-0.0079266	0.0223209	0.350964
Sphingomyelins	109740	-0.0320988	-0.0434061	-0.0207915	2.64e-08		109877	-0.0019133	-0.0169746	0.013148	0.803369
Apolipoprotein B	109814	-0.0806911	-0.0928982	-0.0684841	2.32e-38		109951	-0.139738	-0.155838	-0.123639	0
Apolipoprotein A1	109814	0.0529739	0.0422019	0.0637459	5.6e-22		109951	0.0992435	0.0848347	0.113652	0
Ratio of apolipoprotein B to apolipoprotein A1	109814	-0.0823692	-0.0944508	-0.0702876	0		109951	-0.153201	-0.168966	-0.137436	0
Total fatty acids	109740	0.0375752	0.0247095	0.0504409	1.04e-08		109877	-0.024832	-0.0409694	-0.0086946	0.002562
Degree of unsaturation	109740	-0.0453146	-0.0570367	-0.0335925	3.57e-14		109877	-0.0382795	-0.0534696	-0.0230894	7.86e-07
Omega-3 fatty acids	109740	0.068491	0.0570254	0.0799566	1.21e-31		109877	-0.0058873	-0.0212692	0.0094946	0.453156
Omega-6 fatty acids	109740	-0.0354281	-0.0474272	-0.0234289	7.19e-09		109877	-0.0742887	-0.0900961	-0.0584813	3.28e-20
Polyunsaturated fatty acids	109740	-0.0113135	-0.0232431	0.0006162	0.0630653		109877	-0.0645985	-0.0802868	-0.0489102	7.07e-16
Monounsaturated fatty acids	109740	0.0472918	0.0342372	0.0603465	1.25e-12		109877	-0.0082993	-0.024398	0.0077994	0.312296
Saturated fatty acids	109740	0.063233	0.0500984	0.0763677	3.95e-21		109877	-0.0008963	-0.0171853	0.0153928	0.91412
Linoleic acid	109740	-0.0428861	-0.0548457	-0.0309266	2.1e-12		109877	-0.0876266	-0.103502	-0.0717515	2.9e-27
Docosahexaenoic acid	109740	0.0358386	0.0248343	0.0468428	1.74e-10		109877	-0.014206	-0.0293218	0.0009099	0.0654768
Ratio of omega-3 fatty acids to total fatty acids	109740	0.0658617	0.0544624	0.077261	1.03e-29		109877	0.015625	8.35e-05	0.0311665	0.0487819
Ratio of omega-6 fatty acids to total fatty acids	109740	-0.132005	-0.144812	-0.119199	0		109877	-0.0815152	-0.0970651	-0.0659653	9.42e-25
Ratio of polyunsaturated fatty acids to total fatty acids	109740	-0.0999879	-0.112522	-0.0874535	0		109877	-0.072056	-0.0874211	-0.0566909	3.94e-20
Ratio of monounsaturated fatty acids to total fatty acids	109740	0.0494159	0.03742	0.0614118	6.87e-16		109877	0.029672	0.0146911	0.0446529	0.0001036
Ratio of saturated fatty acids to total fatty acids	109740	0.125689	0.112645	0.138732	0		109877	0.0988593	0.0825572	0.115161	1.47e-32
Ratio of linoleic acid to total fatty acids	109740	-0.134587	-0.146802	-0.122371	0		109877	-0.118031	-0.133498	-0.102564	0
Ratio of docosahexaenoic acid to total fatty acids	109740	0.0204711	0.0090718	0.0318705	0.0004321		109877	0.0014974	-0.0138683	0.0168632	0.848522
Ratio of polyunsaturated fatty acids to monounsaturated fatty acids	109740	-0.0403286	-0.0519548	-0.0287023	1.06e-11		109877	-0.0137954	-0.028491	0.0009002	0.0657814
Ratio of omega-6 fatty acids to omega-3 fatty acids	109740	-0.0856434	-0.099254	-0.0720328	6.35e-35		109877	-0.0283821	-0.0455788	-0.0111854	0.0012175
Alanine	109811	0.0076321	-0.0049591	0.0202233	0.234822		109948	-0.0377333	-0.0541555	-0.0213112	6.69e-06
Glutamine	109496	-0.0933339	-0.105939	-0.0807284	0		109631	-0.0788413	-0.0951146	-0.0625681	2.23e-21
Glycine	109714	-0.0050938	-0.0152322	0.0050445	0.324741		109851	0.0486356	0.0345984	0.0626729	1.12e-11
Histidine	109637	0.0079161	-0.0044379	0.0202702	0.209154		109774	-0.0204909	-0.0366286	-0.0043532	0.0128228
Total concentration of branched-chain amino acids (leucine + isoleucine + valine)	109786	0.044983	0.0324554	0.0575107	1.97e-12		109923	-0.0127584	-0.0285483	0.0030316	0.11327
Isoleucine	109812	0.0392284	0.0266992	0.0517576	8.46e-10		109949	0.0077533	-0.0082061	0.0237127	0.341005
Leucine	109811	0.0362713	0.0237008	0.0488417	1.56e-08		109948	-0.0228295	-0.0385777	-0.0070812	0.0044939
Valine	109787	0.0498729	0.0373389	0.0624068	6.3e-15		109924	-0.0133099	-0.0291538	0.002534	0.0996617
Phenylalanine	109764	0.0512588	0.0392582	0.0632594	5.74e-17		109900	0.0281422	0.0119824	0.0443019	0.000642
Tyrosine	109652	0.105673	0.0932398	0.118106	0		109789	0.0926171	0.0765685	0.108666	1.2e-29
Glucose	109610	0.0924429	0.0758741	0.109012	8.07e-28		109747	0.0949807	0.0738937	0.116068	1.08e-18
Lactate	109545	0.0047574	-0.0078485	0.0173632	0.459494		109682	0.0102801	-0.0060731	0.0266333	0.217913
Pyruvate	109494	0.0029827	-0.0094979	0.0154634	0.639491		109629	0.0221524	0.0049184	0.0393863	0.0117586
Citrate	109801	-0.0029936	-0.0154743	0.0094871	0.638268		109938	-0.0228577	-0.0388384	-0.006877	0.0050572
3-Hydroxybutyrate	108384	-0.0044359	-0.0164381	0.0075663	0.468827		108518	0.05057	0.0342108	0.0669291	1.38e-09
Acetate	109783	-0.0153462	-0.0284295	-0.002263	0.0215069		109920	0.0053032	-0.0125931	0.0231996	0.561375
Acetoacetate	109812	0.0067727	-0.0059222	0.0194677	0.295723		109949	0.0533018	0.0368863	0.0697174	1.97e-10
Acetone	109812	-0.0045246	-0.0170401	0.0079909	0.478593		109949	0.0403277	0.0238515	0.0568039	1.61e-06
Creatinine	104993	0.0339386	0.0201531	0.0477242	1.4e-06		105122	0.023282	0.0057926	0.0407714	0.0090782
Albumin	109797	0.0790017	0.0665514	0.0914519	1.74e-35		109934	0.0069545	-0.0094631	0.023372	0.4064
Glycoprotein acetyls	109814	-0.0883712	-0.100323	-0.076419	0		109951	-0.0761915	-0.0917113	-0.0606718	6.57e-22
Concentration of chylomicrons and extremely large VLDL particles	109814	0.074333	0.0614299	0.0872362	1.51e-29		109951	-0.0144678	-0.0301027	0.0011671	0.0697292
Total lipids in chylomicrons and extremely large VLDL	109814	0.0776255	0.0646678	0.0905831	8.14e-32		109951	-0.0071238	-0.0228346	0.0085871	0.374158
Phospholipids in chylomicrons and extremely large VLDL	109814	0.0668508	0.0540602	0.0796415	1.29e-24		109951	-0.0215757	-0.0370934	-0.006058	0.0064283
Cholesterol in chylomicrons and extremely large VLDL	109814	0.036812	0.0242476	0.0493764	9.35e-09		109951	-0.0551004	-0.0704475	-0.0397532	1.98e-12
Cholesteryl esters in chylomicrons and extremely large VLDL	109814	0.0232724	0.0108224	0.0357225	0.0002487		109951	-0.0686913	-0.0839631	-0.0534196	1.2e-18
Free cholesterol in chylomicrons and extremely large VLDL	109814	0.0526904	0.039976	0.0654049	4.61e-16		109951	-0.038116	-0.0535893	-0.0226427	1.38e-06
Triglycerides in chylomicrons and extremely large VLDL	109814	0.0923134	0.0791863	0.105441	0		109951	0.0118476	-0.0040636	0.0277588	0.144453
Concentration of very large VLDL particles	109814	0.0379769	0.0254184	0.0505353	3.09e-09		109951	-0.0723639	-0.087656	-0.0570718	1.81e-20
Total lipids in very large VLDL	109814	0.0403031	0.0276768	0.0529294	3.96e-10		109951	-0.068162	-0.0835209	-0.0528031	3.41e-18
Phospholipids in very large VLDL	109814	0.0272821	0.0147809	0.0397833	1.89e-05		109951	-0.0806724	-0.095963	-0.0653818	4.73e-25
Cholesterol in very large VLDL	109814	-0.0215029	-0.0337186	-0.0092873	0.0005606		109951	-0.130553	-0.145793	-0.115313	0
Cholesteryl esters in very large VLDL	109814	-0.0564278	-0.0684774	-0.0443783	4.44e-20		109951	-0.163139	-0.178437	-0.147841	0
Free cholesterol in very large VLDL	109814	0.0146682	0.0022402	0.0270962	0.0207091		109951	-0.093394	-0.108677	-0.0781106	4.91e-33
Triglycerides in very large VLDL	109814	0.0649505	0.0521458	0.0777552	2.8e-23		109951	-0.0406546	-0.0561395	-0.0251698	2.67e-07
Concentration of large VLDL particles	109814	0.0192443	0.0068053	0.0316833	0.0024277		109951	-0.094995	-0.110273	-0.0797165	3.87e-34
Total lipids in large VLDL	109814	0.0154124	0.0029571	0.0278677	0.0152962		109951	-0.0997843	-0.115103	-0.0844654	2.67e-37
Phospholipids in large VLDL	109814	0.0107194	-0.0016293	0.0230681	0.0888744		109951	-0.105981	-0.121151	-0.0908111	0
Cholesterol in large VLDL	109814	-0.0335241	-0.0456394	-0.0214087	5.86e-08		109951	-0.148518	-0.16376	-0.133276	0
Cholesteryl esters in large VLDL	109814	-0.0678026	-0.0797734	-0.0558317	1.28e-28		109951	-0.178848	-0.194234	-0.163462	0
Free cholesterol in large VLDL	109814	-0.000504	-0.0127691	0.0117612	0.935811		109951	-0.116125	-0.13127	-0.100979	0
Triglycerides in large VLDL	109814	0.0421588	0.0294836	0.0548339	7.1e-11		109951	-0.0687863	-0.0842763	-0.0532963	3.26e-18
Concentration of medium VLDL particles	109814	-0.0741592	-0.086367	-0.0619513	1.15e-32		109951	-0.167501	-0.183369	-0.151633	0
Total lipids in medium VLDL	109814	-0.048944	-0.0612819	-0.0366062	7.6e-15		109951	-0.152377	-0.16818	-0.136574	0
Phospholipids in medium VLDL	109814	-0.0743302	-0.0865504	-0.0621101	9.54e-33		109951	-0.164258	-0.180168	-0.148347	0
Cholesterol in medium VLDL	109814	-0.119976	-0.13199	-0.107962	0		109951	-0.172543	-0.188585	-0.156501	0
Cholesteryl esters in medium VLDL	109814	-0.135311	-0.147286	-0.123336	0		109951	-0.164242	-0.180257	-0.148227	0
Free cholesterol in medium VLDL	109814	-0.0919782	-0.104086	-0.0798702	0		109951	-0.171812	-0.187774	-0.15585	0
Triglycerides in medium VLDL	109814	0.0124036	-0.0001418	0.024949	0.0526455		109951	-0.104829	-0.120336	-0.0893209	0
Concentration of small VLDL particles	109814	-0.0327881	-0.0450097	-0.0205665	1.46e-07		109951	-0.146369	-0.161948	-0.130791	0
Total lipids in small VLDL	109814	-0.0417885	-0.0540144	-0.0295626	2.1e-11		109951	-0.155107	-0.170734	-0.139481	0
Phospholipids in small VLDL	109814	-0.0781668	-0.0903109	-0.0660227	1.83e-36		109951	-0.174276	-0.190124	-0.158428	0
Cholesterol in small VLDL	109814	-0.102055	-0.114077	-0.0900333	0		109951	-0.192517	-0.208344	-0.176689	0
Cholesteryl esters in small VLDL	109814	-0.101068	-0.113029	-0.0891065	0		109951	-0.196814	-0.212527	-0.181101	0
Free cholesterol in small VLDL	109814	-0.101583	-0.113686	-0.0894796	0		109951	-0.180779	-0.196777	-0.16478	0
Triglycerides in small VLDL	109814	0.0359464	0.0234155	0.0484773	1.89e-08		109951	-0.083597	-0.0991307	-0.0680634	5.34e-26
Concentration of very small VLDL particles	109814	-0.0545971	-0.066604	-0.0425902	5.07e-19		109951	-0.115158	-0.130912	-0.0994037	0
Total lipids in very small VLDL	109814	-0.0476664	-0.0595912	-0.0357416	4.75e-15		109951	-0.106153	-0.121845	-0.0904619	0
Phospholipids in very small VLDL	109814	-0.0373514	-0.0493266	-0.0253761	9.79e-10		109951	-0.0965391	-0.112297	-0.0807815	3.39e-33
Cholesterol in very small VLDL	109814	-0.0864819	-0.098192	-0.0747717	0		109951	-0.118104	-0.133637	-0.10257	0
Cholesteryl esters in very small VLDL	109814	-0.0927139	-0.104374	-0.0810535	0		109951	-0.115173	-0.130628	-0.0997188	0
Free cholesterol in very small VLDL	109814	-0.0680535	-0.079895	-0.056212	2.05e-29		109951	-0.120247	-0.135927	-0.104567	0
Triglycerides in very small VLDL	109814	0.0496472	0.0370179	0.0622765	1.32e-14		109951	-0.0470876	-0.0629684	-0.0312068	6.21e-09
Concentration of IDL particles	109814	-0.0869685	-0.0991355	-0.0748016	0		109951	-0.111036	-0.126929	-0.0951425	0
Total lipids in IDL	109814	-0.0693717	-0.0811924	-0.0575511	1.33e-30		109951	-0.0808592	-0.096485	-0.0652335	3.67e-24
Phospholipids in IDL	109814	-0.0684264	-0.0801704	-0.0566824	3.46e-30		109951	-0.0819462	-0.0975539	-0.0663386	7.96e-25
Cholesterol in IDL	109814	-0.0792607	-0.0910951	-0.0674263	0		109951	-0.0815529	-0.0971615	-0.0659443	1.34e-24
Cholesteryl esters in IDL	109814	-0.076285	-0.0881168	-0.0644533	1.4e-36		109951	-0.0796051	-0.0952018	-0.0640083	1.5e-23
Free cholesterol in IDL	109814	-0.0859694	-0.0978237	-0.0741151	0		109951	-0.0853119	-0.100965	-0.0696592	1.27e-26
Triglycerides in IDL	109814	0.0574185	0.0448293	0.0700077	3.97e-19		109951	-0.0172973	-0.0332426	-0.001352	0.033491
Concentration of large LDL particles	109814	-0.0838888	-0.0960363	-0.0717414	0		109951	-0.134106	-0.150262	-0.11795	0
Total lipids in large LDL	109814	-0.0677423	-0.0799182	-0.0555664	1.13e-27		109951	-0.10751	-0.123646	-0.091374	6.05e-39
Phospholipids in large LDL	109814	-0.0927622	-0.104979	-0.0805451	0		109951	-0.131103	-0.147255	-0.114951	0
Cholesterol in large LDL	109814	-0.0700095	-0.0821496	-0.0578693	1.32e-29		109951	-0.105295	-0.121434	-0.0891559	2.05e-37
Cholesteryl esters in large LDL	109814	-0.0649585	-0.0771449	-0.0527722	1.55e-25		109951	-0.108501	-0.124675	-0.0923273	0
Free cholesterol in large LDL	109814	-0.081683	-0.0937122	-0.0696538	0		109951	-0.0938907	-0.109895	-0.0778866	1.4e-30
Triglycerides in large LDL	109814	0.0757478	0.0629834	0.0885122	2.99e-31		109951	0.0034161	-0.0126313	0.0194636	0.676509
Concentration of medium LDL particles	109814	-0.0827431	-0.0950704	-0.0704157	0		109951	-0.15316	-0.169335	-0.136985	0
Total lipids in medium LDL	109814	-0.0686338	-0.0810943	-0.0561734	3.72e-27		109951	-0.138638	-0.154864	-0.122411	0
Phospholipids in medium LDL	109814	-0.0676677	-0.0800869	-0.0552485	1.31e-26		109951	-0.133481	-0.149687	-0.117276	0
Cholesterol in medium LDL	109814	-0.0801993	-0.0926447	-0.067754	1.52e-36		109951	-0.147649	-0.163918	-0.13138	0
Cholesteryl esters in medium LDL	109814	-0.0735853	-0.0860613	-0.0611093	6.82e-31		109951	-0.149572	-0.165776	-0.133368	0
Free cholesterol in medium LDL	109814	-0.0923911	-0.10472	-0.0800619	0		109951	-0.131881	-0.148202	-0.115559	0
Triglycerides in medium LDL	109814	0.089635	0.0765914	0.102679	0		109951	0.005174	-0.0109377	0.0212858	0.529075
Concentration of small LDL particles	109814	-0.0530279	-0.065317	-0.0407387	2.77e-17		109951	-0.12131	-0.137393	-0.105227	0
Total lipids in small LDL	109814	-0.0490592	-0.0615131	-0.0366053	1.16e-14		109951	-0.10717	-0.123421	-0.0909185	3.45e-38
Phospholipids in small LDL	109814	-0.0313316	-0.0437336	-0.0189295	7.37e-07		109951	-0.0702822	-0.0865729	-0.0539915	2.8e-17
Cholesterol in small LDL	109814	-0.0702527	-0.0826612	-0.0578442	1.35e-28		109951	-0.127604	-0.143867	-0.111341	0
Cholesteryl esters in small LDL	109814	-0.0599624	-0.0724113	-0.0475136	3.77e-21		109951	-0.126618	-0.142807	-0.110429	0
Free cholesterol in small LDL	109814	-0.0897054	-0.102044	-0.0773663	0		109951	-0.116044	-0.132373	-0.0997154	0
Triglycerides in small LDL	109814	0.0861974	0.0730871	0.0993078	5.72e-38		109951	-0.0051138	-0.0211422	0.0109145	0.531755
Concentration of very large HDL particles	109814	0.119906	0.109458	0.130354	0		109951	0.220194	0.20625	0.234138	0
Total lipids in very large HDL	109814	0.11641	0.10593	0.126891	0		109951	0.227228	0.213398	0.241058	0
Phospholipids in very large HDL	109814	0.119808	0.10931	0.130307	0		109951	0.232391	0.218574	0.246208	0
Cholesterol in very large HDL	109814	0.103836	0.0933303	0.114342	0		109951	0.217124	0.203307	0.230941	0
Cholesteryl esters in very large HDL	109814	0.0993876	0.0889779	0.109797	0		109951	0.212454	0.198776	0.226131	0
Free cholesterol in very large HDL	109814	0.116912	0.105941	0.127883	0		109951	0.226778	0.212286	0.241269	0
Triglycerides in very large HDL	109814	0.119555	0.106749	0.132361	0		109951	0.0687588	0.0523491	0.0851685	2.19e-16
Concentration of large HDL particles	109814	0.0891394	0.0790662	0.0992127	0		109951	0.192311	0.178998	0.205625	0
Total lipids in large HDL	109814	0.0946556	0.0845711	0.10474	0		109951	0.199153	0.185817	0.212489	0
Phospholipids in large HDL	109814	0.0980712	0.0879696	0.108173	0		109951	0.199623	0.186218	0.213028	0
Cholesterol in large HDL	109814	0.0862384	0.0761052	0.0963716	0		109951	0.197645	0.184354	0.210935	0
Cholesteryl esters in large HDL	109814	0.0821683	0.0720158	0.0923209	0		109951	0.194626	0.181346	0.207907	0
Free cholesterol in large HDL	109814	0.0995942	0.0894797	0.109709	0		109951	0.206404	0.193026	0.219782	0
Triglycerides in large HDL	109814	0.101847	0.0899394	0.113753	0		109951	0.0736264	0.0579647	0.0892882	3.2e-20
Concentration of medium HDL particles	109814	0.0442819	0.0333963	0.0551676	1.56e-15		109951	0.0898286	0.0753199	0.104337	7.25e-34
Total lipids in medium HDL	109814	0.0457757	0.0347012	0.0568502	5.48e-16		109951	0.0833589	0.0686449	0.0980729	1.24e-28
Phospholipids in medium HDL	109814	0.0514731	0.0401818	0.0627644	4.14e-19		109951	0.0796066	0.0646789	0.0945343	1.47e-25
Cholesterol in medium HDL	109814	0.0353438	0.024572	0.0461155	1.27e-10		109951	0.0955018	0.0811493	0.109854	7.56e-39
Cholesteryl esters in medium HDL	109814	0.029817	0.0189961	0.0406379	6.65e-08		109951	0.0917004	0.0773043	0.106096	9.57e-36
Free cholesterol in medium HDL	109814	0.056522	0.0458684	0.0671756	2.59e-25		109951	0.108515	0.0942528	0.122777	0
Triglycerides in medium HDL	109814	0.0422034	0.0295935	0.0548134	5.41e-11		109951	-0.0493637	-0.0652314	-0.0334961	1.08e-09
Concentration of small HDL particles	109814	-0.069923	-0.0824592	-0.0573869	8.36e-28		109951	-0.126264	-0.142503	-0.110026	0
Total lipids in small HDL	109814	-0.0317811	-0.0443615	-0.0192007	7.38e-07		109951	-0.0937859	-0.109873	-0.077699	3.2e-30
Phospholipids in small HDL	109814	-0.0125817	-0.0251021	-6.13e-05	0.0488885		109951	-0.0666799	-0.0826822	-0.0506775	3.19e-16
Cholesterol in small HDL	109814	-0.0720908	-0.0845531	-0.0596286	8.84e-30		109951	-0.115705	-0.131935	-0.0994751	0
Cholesteryl esters in small HDL	109814	-0.0951404	-0.10762	-0.0826609	0		109951	-0.136204	-0.152507	-0.1199	0
Free cholesterol in small HDL	109814	0.005816	-0.0064938	0.0181257	0.35443		109951	-0.0388461	-0.0547999	-0.0228923	1.82e-06
Triglycerides in small HDL	109814	0.0310343	0.0186052	0.0434635	9.9e-07		109951	-0.0881987	-0.103442	-0.072955	8.61e-30
Phospholipids to total lipids ratio in chylomicrons and extremely large VLDL	106542	-0.13679	-0.147616	-0.125964	0		106677	-0.228746	-0.245033	-0.212458	0
Cholesterol to total lipids ratio in chylomicrons and extremely large VLDL	106542	-0.0592147	-0.0702175	-0.048212	5.33e-26		106677	-0.0447484	-0.0603983	-0.0290985	2.1e-08
Cholesteryl esters to total lipids ratio in chylomicrons and extremely large VLDL	106542	-0.0691179	-0.080178	-0.0580579	1.8e-34		106677	-0.0603868	-0.0760697	-0.044704	4.49e-14
Free cholesterol to total lipids ratio in chylomicrons and extremely large VLDL	106542	-0.0277809	-0.0386738	-0.0168879	5.78e-07		106677	-0.0062626	-0.0219288	0.0094036	0.433331
Triglycerides to total lipids ratio in chylomicrons and extremely large VLDL	106542	0.0969067	0.0857454	0.108068	0		106677	0.113985	0.0978317	0.130137	0
Phospholipids to total lipids ratio in very large VLDL	108922	-0.107678	-0.118837	-0.0965195	0		109059	-0.164053	-0.180544	-0.147563	0
Cholesterol to total lipids ratio in very large VLDL	108922	-0.002165	-0.0132647	0.0089348	0.702246		109059	0.0943998	0.0794153	0.109384	5.3e-35
Cholesteryl esters to total lipids ratio in very large VLDL	108922	-0.0043558	-0.0154166	0.0067049	0.440197		109059	0.0901634	0.0752026	0.105124	3.54e-32
Free cholesterol to total lipids ratio in very large VLDL	108922	0.006376	-0.0049483	0.0177002	0.269796		109059	0.0930782	0.0775467	0.10861	7.75e-32
Triglycerides to total lipids ratio in very large VLDL	108922	0.037538	0.026167	0.0489089	9.82e-11		109059	-0.0386008	-0.0540961	-0.0231055	1.05e-06
Phospholipids to total lipids ratio in large VLDL	109803	-0.110298	-0.1212	-0.0993964	0		109940	-0.215653	-0.231299	-0.200007	0
Cholesterol to total lipids ratio in large VLDL	109803	-0.120277	-0.132344	-0.10821	0		109940	-0.0826454	-0.0989093	-0.0663815	2.34e-23
Cholesteryl esters to total lipids ratio in large VLDL	109803	-0.0911744	-0.103008	-0.0793412	0		109940	-0.0249884	-0.0405965	-0.0093803	0.0017019
Free cholesterol to total lipids ratio in large VLDL	109803	-0.146972	-0.158707	-0.135237	0		109940	-0.195758	-0.212238	-0.179278	0
Triglycerides to total lipids ratio in large VLDL	109803	0.152312	0.14061	0.164013	0		109940	0.186795	0.169945	0.203644	0
Phospholipids to total lipids ratio in medium VLDL	109814	-0.108301	-0.120954	-0.0956485	0		109951	-0.0609036	-0.0771385	-0.0446686	1.96e-13
Cholesterol to total lipids ratio in medium VLDL	109814	-0.10658	-0.118923	-0.0942383	0		109951	-0.0272024	-0.0424984	-0.0119063	0.0004912
Cholesteryl esters to total lipids ratio in medium VLDL	109814	-0.102639	-0.114903	-0.0903751	0		109951	-0.0180208	-0.0331593	-0.0028822	0.0196421
Free cholesterol to total lipids ratio in medium VLDL	109814	-0.11429	-0.126843	-0.101736	0		109951	-0.0528148	-0.0686058	-0.0370238	5.57e-11
Triglycerides to total lipids ratio in medium VLDL	109814	0.108626	0.0962178	0.121035	0		109951	0.0349019	0.0194251	0.0503787	9.88e-06
Phospholipids to total lipids ratio in small VLDL	109814	-0.101331	-0.113428	-0.0892328	0		109951	-0.0279991	-0.0434196	-0.0125786	0.0003728
Cholesterol to total lipids ratio in small VLDL	109814	-0.149943	-0.162465	-0.13742	0		109951	-0.102468	-0.11849	-0.0864464	5.07e-36
Cholesteryl esters to total lipids ratio in small VLDL	109814	-0.177618	-0.190204	-0.165032	0		109951	-0.155734	-0.172132	-0.139337	0
Free cholesterol to total lipids ratio in small VLDL	109814	-0.095301	-0.10737	-0.0832319	0		109951	-0.0225992	-0.037994	-0.0072043	0.004013
Triglycerides to total lipids ratio in small VLDL	109814	0.137206	0.124785	0.149626	0		109951	0.0808631	0.065022	0.0967042	1.48e-23
Phospholipids to total lipids ratio in very small VLDL	109814	0.100647	0.0883324	0.112961	0		109951	0.0985684	0.0825297	0.114607	2.15e-33
Cholesterol to total lipids ratio in very small VLDL	109814	-0.151526	-0.16417	-0.138881	0		109951	-0.0971476	-0.112742	-0.0815533	2.89e-34
Cholesteryl esters to total lipids ratio in very small VLDL	109814	-0.143709	-0.156181	-0.131238	0		109951	-0.0865689	-0.101969	-0.0711692	3.24e-28
Free cholesterol to total lipids ratio in very small VLDL	109814	-0.167082	-0.180727	-0.153438	0		109951	-0.145585	-0.16257	-0.1286	0
Triglycerides to total lipids ratio in very small VLDL	109814	0.148984	0.136186	0.161782	0		109951	0.0882494	0.0725232	0.103976	4.01e-28
Phospholipids to total lipids ratio in IDL	109814	0.0329401	0.0195349	0.0463454	1.47e-06		109951	0.0244653	0.0077072	0.0412234	0.0042185
Cholesterol to total lipids ratio in IDL	109814	-0.14646	-0.160069	-0.132851	0		109951	-0.106178	-0.122815	-0.0895414	7.06e-36
Cholesteryl esters to total lipids ratio in IDL	109814	-0.116938	-0.130323	-0.103553	0		109951	-0.0859861	-0.10247	-0.0695021	1.59e-24
Free cholesterol to total lipids ratio in IDL	109814	-0.13996	-0.153569	-0.126351	0		109951	-0.0986663	-0.115529	-0.0818038	1.98e-30
Triglycerides to total lipids ratio in IDL	109814	0.165748	0.152035	0.179462	0		109951	0.119943	0.103233	0.136654	0
Phospholipids to total lipids ratio in large LDL	109814	-0.147966	-0.161798	-0.134134	0		109951	-0.126874	-0.144369	-0.109378	0
Cholesterol to total lipids ratio in large LDL	109814	-0.102541	-0.118044	-0.0870377	2.1e-38		109951	-0.0921465	-0.111309	-0.0729841	4.38e-21
Cholesteryl esters to total lipids ratio in large LDL	109814	-0.0246847	-0.0404588	-0.0089106	0.0021616		109951	-0.0901333	-0.109791	-0.0704759	2.58e-19
Free cholesterol to total lipids ratio in large LDL	109814	-0.121559	-0.134958	-0.108161	0		109951	-0.0421142	-0.0583624	-0.025866	3.78e-07
Triglycerides to total lipids ratio in large LDL	109814	0.170803	0.15582	0.185787	0		109951	0.150838	0.132415	0.16926	0
Phospholipids to total lipids ratio in medium LDL	109814	0.0344808	0.0212106	0.0477509	3.53e-07		109951	0.0823769	0.0660631	0.0986907	4.39e-23
Cholesterol to total lipids ratio in medium LDL	109814	-0.177884	-0.192811	-0.162958	0		109951	-0.187114	-0.205482	-0.168747	0
Cholesteryl esters to total lipids ratio in medium LDL	109814	-0.0815332	-0.0945379	-0.0685285	1.1e-34		109951	-0.165565	-0.182204	-0.148925	0
Free cholesterol to total lipids ratio in medium LDL	109814	-0.0797995	-0.0927931	-0.0668059	2.38e-33		109951	-0.0024694	-0.0183007	0.0133619	0.759818
Triglycerides to total lipids ratio in medium LDL	109814	0.176117	0.161804	0.19043	0		109951	0.161373	0.143523	0.179223	0
Phospholipids to total lipids ratio in small LDL	109814	0.0886464	0.0759851	0.101308	0		109951	0.179578	0.163459	0.195696	0
Cholesterol to total lipids ratio in small LDL	109814	-0.204506	-0.218249	-0.190762	0		109951	-0.236139	-0.253982	-0.218295	0
Cholesteryl esters to total lipids ratio in small LDL	109814	-0.0910304	-0.103749	-0.0783114	0		109951	-0.169137	-0.185517	-0.152756	0
Free cholesterol to total lipids ratio in small LDL	109814	-0.111557	-0.124811	-0.0983036	0		109951	-0.0602388	-0.0764779	-0.0439997	3.6e-13
Triglycerides to total lipids ratio in small LDL	109814	0.140712	0.127231	0.154192	0		109951	0.0867641	0.0699922	0.103536	3.79e-24
Phospholipids to total lipids ratio in very large HDL	109789	-0.03599	-0.0488312	-0.0231488	3.95e-08		109926	0.0141036	-0.0015947	0.029802	0.0782611
Cholesterol to total lipids ratio in very large HDL	109789	-0.040276	-0.0533651	-0.027187	1.63e-09		109926	-0.0581034	-0.0745599	-0.0416468	4.54e-12
Cholesteryl esters to total lipids ratio in very large HDL	109789	-0.161243	-0.174795	-0.147691	0		109926	-0.143815	-0.160973	-0.126658	0
Free cholesterol to total lipids ratio in very large HDL	109789	0.0930571	0.08064	0.105474	0		109926	0.0540631	0.0388958	0.0692304	2.84e-12
Triglycerides to total lipids ratio in very large HDL	109789	0.117268	0.103699	0.130836	0		109926	0.0516498	0.0354002	0.0678995	4.69e-10
Phospholipids to total lipids ratio in large HDL	109814	0.182091	0.168841	0.195341	0		109951	0.136677	0.120326	0.153029	0
Cholesterol to total lipids ratio in large HDL	109814	-0.183481	-0.196749	-0.170214	0		109951	-0.118878	-0.134631	-0.103125	0
Cholesteryl esters to total lipids ratio in large HDL	109814	-0.192773	-0.206116	-0.17943	0		109951	-0.125945	-0.141792	-0.110099	0
Free cholesterol to total lipids ratio in large HDL	109814	-0.0799861	-0.0936002	-0.0663719	1.15e-30		109951	-0.0475493	-0.0641723	-0.0309264	2.07e-08
Triglycerides to total lipids ratio in large HDL	109814	0.138488	0.125159	0.151816	0		109951	0.0723476	0.0564318	0.0882634	5.21e-19
Phospholipids to total lipids ratio in medium HDL	109814	0.0862565	0.0740707	0.0984423	0		109951	0.0119366	-0.0030878	0.026961	0.119432
Cholesterol to total lipids ratio in medium HDL	109814	-0.0721168	-0.0843128	-0.0599209	4.84e-31		109951	0.0219113	0.0068999	0.0369228	0.0042255
Cholesteryl esters to total lipids ratio in medium HDL	109814	-0.0870532	-0.0996835	-0.0744229	0		109951	0.0036169	-0.0118838	0.0191176	0.64743
Free cholesterol to total lipids ratio in medium HDL	109814	0.013072	0.0019771	0.0241669	0.0209318		109951	0.0789853	0.0648159	0.0931547	8.98e-28
Triglycerides to total lipids ratio in medium HDL	109814	0.056355	0.0440541	0.068656	2.76e-19		109951	-0.043579	-0.0585608	-0.0285973	1.19e-08
Phospholipids to total lipids ratio in small HDL	109814	0.127825	0.115751	0.1399	0		109951	0.175299	0.159497	0.191102	0
Cholesterol to total lipids ratio in small HDL	109814	-0.121956	-0.134678	-0.109235	0		109951	-0.0765604	-0.0927171	-0.0604037	1.61e-20
Cholesteryl esters to total lipids ratio in small HDL	109814	-0.150691	-0.163477	-0.137905	0		109951	-0.118987	-0.135334	-0.102639	0
Free cholesterol to total lipids ratio in small HDL	109814	0.0978424	0.0862915	0.109393	0		109951	0.144366	0.128841	0.159892	0
Triglycerides to total lipids ratio in small HDL	109814	0.0514148	0.039352	0.0634776	6.68e-17		109951	-0.0565602	-0.0715214	-0.041599	1.28e-13
Conventional biochemistry measures (non-NMR)
Total cholesterol	438461	-0.0527867	-0.058855	-0.0467184	0		439037	-0.0755118	-0.083542	-0.0674817	0
Cholesterol in LDL	437700	-0.0864817	-0.0926507	-0.0803127	0		438275	-0.130041	-0.138189	-0.121893	0
Cholesterol in HDL	402362	0.0297603	0.024363	0.0351576	3.21e-27		402893	0.111581	0.103253	0.11991	0
Total trigylcerides	438121	0.105474	0.0987248	0.112224	0		438695	0.0321527	0.0229037	0.0414017	9.54e-12
Apolipoprotein B	436377	-0.0618678	-0.068151	-0.0555846	0		436949	-0.118256	-0.126555	-0.109956	0
Apolipoprotein A	400138	0.0119287	0.0063603	0.0174971	2.69e-05		400670	0.0550218	0.0469955	0.063048	0
Glucose	402079	0.0999225	0.0907587	0.109086	0		402610	0.0914817	0.0798782	0.103085	0
Creatinine	438252	0.0171566	0.0103664	0.0239468	7.34e-07		438827	0.025739	0.0170509	0.034427	6.38e-09
Albumin	402546	0.0997654	0.0933327	0.106198	0		403077	0.016495	0.0080734	0.0249166	0.0001236

### Sheet: ST22. Observ_men
S Table 22 Observational estimates of the effect of BMI and WHR on metabolic traits among men in UK Biobank
Note: P-values shown as 0.00E+00 represent approximately P<1*10-300 (below limit of estimation)
	Total adiposity, men														Abdominal adiposity, men
	BMI, per SD higher														WHR, per SD higher
	Adj. for age, education, smoking, alcohol							Adj. for age, education, smoking, alcohol, WHR							Adj. for age, education, smoking, alcohol							Adj. for age, education, smoking, alcohol, BMI
Standardized outcome	N	Beta	SE	LCL	UCL	P-value		N	Beta	SE	LCL	UCL	P-value		N	Beta	SE	LCL	UCL	P-value		N	Beta	SE	LCL	UCL	P-value
Total cholesterol	41090	-0.101423	0.0053273	-0.111865	-0.0909814	0		41081	-0.0919363	0.0067042	-0.105077	-0.078796	0		41151	-0.0881295	0.0067292	-0.101319	-0.0749401	0		41081	-0.0192138	0.008432	-0.0357406	-0.0026869	0.022691
Total cholesterol minus HDL-C	41090	-0.0165783	0.0055279	-0.0274131	-0.0057434	0.0027102		41081	-0.0341574	0.0069355	-0.0477512	-0.0205637	8.47e-07		41151	0.0106266	0.0069518	-0.0029991	0.0242523	0.126371		41081	0.036528	0.0087266	0.0194237	0.0536324	2.85e-05
Remnant cholesterol (non-HDL, non-LDL -cholesterol)	41090	0.0063596	0.005464	-0.00435	0.0170693	0.244468		41081	-0.0163175	0.0068633	-0.0297697	-0.0028653	0.0174352		41151	0.0343884	0.0068143	0.0210322	0.0477447	4.52e-07		41081	0.0469308	0.0085796	0.0301146	0.063747	4.53e-08
VLDL cholesterol	41090	0.123929	0.0055357	0.113079	0.134779	0		41081	0.0612802	0.0068739	0.0478071	0.0747533	5.08e-19		41151	0.174412	0.0067226	0.161236	0.187589	0		41081	0.128942	0.008481	0.11232	0.145565	0
Clinical LDL cholesterol	41090	-0.0649355	0.0055396	-0.0757933	-0.0540777	1.1e-31		41081	-0.0647489	0.0069524	-0.0783758	-0.0511219	1.3e-20		41151	-0.0486879	0.0070263	-0.0624595	-0.0349162	4.29e-12		41081	0.0001384	0.0087938	-0.0170977	0.0173744	0.987446
LDL cholesterol	41090	-0.0379717	0.005596	-0.0489399	-0.0270034	1.17e-11		41081	-0.0500818	0.0070121	-0.0638257	-0.0363379	9.34e-13		41151	-0.0124692	0.0070852	-0.0263563	0.0014179	0.0784331		41081	0.0253461	0.0088685	0.0079637	0.0427285	0.0042653
HDL cholesterol	41090	-0.249764	0.004394	-0.258377	-0.241152	0		41081	-0.177266	0.0053115	-0.187677	-0.166856	0		41151	-0.281324	0.0053668	-0.291843	-0.270805	0		41081	-0.149207	0.0066673	-0.162276	-0.136139	0
Total triglycerides	41090	0.327412	0.006236	0.315189	0.339635	0		41081	0.203345	0.0076222	0.188405	0.218284	0		41151	0.406399	0.0070572	0.392567	0.420231	0		41081	0.254664	0.0089035	0.237213	0.272115	0
Triglycerides in VLDL	41090	0.328306	0.0062226	0.31611	0.340503	0		41081	0.204728	0.0076128	0.189806	0.219649	0		41151	0.406362	0.0070377	0.392568	0.420156	0		41081	0.253677	0.0088938	0.236245	0.271109	0
Triglycerides in LDL	41090	0.290966	0.0061964	0.278821	0.303111	0		41081	0.179349	0.0076108	0.164431	0.194266	0		41151	0.363373	0.0071251	0.349408	0.377339	0		41081	0.229223	0.0089517	0.211677	0.246768	0
Triglycerides in HDL	41090	0.244296	0.0059058	0.23272	0.255871	0		41081	0.145378	0.0072669	0.131135	0.159621	0		41151	0.311586	0.0068972	0.298068	0.325105	0		41081	0.202769	0.008665	0.185786	0.219753	0
Total phospholipids in lipoprotein particles	41090	-0.0237621	0.0053016	-0.0341534	-0.0133709	7.41e-06		41081	-0.0400145	0.0066777	-0.053103	-0.026926	2.09e-09		41151	0.0033357	0.006522	-0.0094476	0.016119	0.609041		41081	0.0332745	0.0082182	0.0171666	0.0493824	5.16e-05
Phospholipids in VLDL	41090	0.231489	0.0058079	0.220106	0.242873	0		41081	0.134959	0.0071346	0.120975	0.148943	0		41151	0.298927	0.0067709	0.285656	0.312198	0		41081	0.198381	0.0085498	0.181623	0.215139	0
Phospholipids in LDL	41090	-0.0153009	0.0055929	-0.0262632	-0.0043386	0.0062265		41081	-0.0322166	0.0070052	-0.0459469	-0.0184863	4.26e-06		41151	0.0107377	0.0070336	-0.0030483	0.0245237	0.12686		41081	0.0352572	0.008815	0.0179796	0.0525347	6.35e-05
Phospholipids in HDL	41090	-0.138664	0.0045938	-0.147668	-0.129661	0		41081	-0.104082	0.005707	-0.115268	-0.0928962	0		41151	-0.148977	0.0056733	-0.160097	-0.137857	0		41081	-0.0715476	0.0071279	-0.0855183	-0.0575768	1.11e-23
Total esterified cholesterol	41090	-0.116217	0.0052961	-0.126597	-0.105836	0		41081	-0.101744	0.0066625	-0.114802	-0.0886851	0		41151	-0.105693	0.0066932	-0.118812	-0.0925746	0		41081	-0.0294642	0.0083814	-0.045892	-0.0130364	0.0004395
Cholesteryl esters in VLDL	41090	0.069662	0.005436	0.0590074	0.0803166	1.59e-37		41081	0.0249209	0.0067845	0.011623	0.0382187	0.0002399		41151	0.110538	0.0067191	0.0973687	0.123708	0		41081	0.0922179	0.0084654	0.0756256	0.10881	1.35e-27
Cholesteryl esters in LDL	41090	-0.0092254	0.0056288	-0.0202579	0.0018071	0.101226		41081	-0.0320875	0.0070447	-0.0458952	-0.0182798	5.26e-06		41151	0.0230364	0.0070902	0.0091394	0.0369334	0.0011589		41081	0.0473979	0.0088851	0.0299829	0.064813	9.63e-08
Cholesteryl esters in HDL	41090	-0.261194	0.0044422	-0.2699	-0.252487	0		41081	-0.185018	0.0053703	-0.195544	-0.174492	0		41151	-0.294675	0.0053997	-0.305259	-0.284092	0		41081	-0.156753	0.0067188	-0.169922	-0.143584	0
Total free cholesterol	41090	-0.0622369	0.005399	-0.0728191	-0.0516548	1.07e-30		41081	-0.0654732	0.0067951	-0.0787917	-0.0521547	5.98e-22		41151	-0.04224	0.0067996	-0.0555674	-0.0289127	5.28e-10		41081	0.0069346	0.008535	-0.0097942	0.0236633	0.416517
Free cholesterol in VLDL	41090	0.192247	0.0057026	0.181069	0.203424	0		41081	0.10782	0.007036	0.0940294	0.121611	0		41151	0.253818	0.0067529	0.240582	0.267053	0		41081	0.173587	0.0085325	0.156863	0.190311	0
Free cholesterol in LDL	41090	-0.11297	0.0055341	-0.123817	-0.102123	0		41081	-0.0960244	0.0069409	-0.109629	-0.0824202	0		41151	-0.106416	0.0070477	-0.120229	-0.0926019	0		41081	-0.0342644	0.008797	-0.0515066	-0.0170221	9.83e-05
Free cholesterol in HDL	41090	-0.202414	0.0043318	-0.210904	-0.193923	0		41081	-0.144906	0.0052484	-0.155193	-0.134619	0		41151	-0.226335	0.0053693	-0.236859	-0.215811	0		41081	-0.118439	0.006636	-0.131445	-0.105432	0
Total lipids in lipoprotein particles	41090	0.0494935	0.0056848	0.0383511	0.0606358	3.25e-18		41081	0.0069791	0.0071318	-0.0069994	0.0209575	0.327791		41151	0.0923955	0.0069277	0.078817	0.105974	0		41081	0.0873894	0.0087411	0.0702566	0.104522	1.66e-23
Total lipids in VLDL	41090	0.268635	0.0059764	0.256921	0.280349	0		41081	0.160943	0.0073266	0.146583	0.175303	0		41151	0.341153	0.0068705	0.327687	0.35462	0		41081	0.221212	0.0086847	0.20419	0.238234	0
Total lipids in LDL	41090	-0.0114545	0.005613	-0.022456	-0.0004529	0.0412856		41081	-0.0319263	0.0070279	-0.0457012	-0.0181514	5.57e-06		41151	0.0182729	0.0070603	0.0044346	0.0321113	0.0096536		41081	0.042512	0.0088487	0.0251684	0.0598557	1.56e-06
Total lipids in HDL	41090	-0.177943	0.0044888	-0.186742	-0.169145	0		41081	-0.131166	0.0055315	-0.142008	-0.120325	0		41151	-0.19417	0.0055429	-0.205034	-0.183306	0		41081	-0.0965168	0.0069351	-0.11011	-0.0829238	0
Total concentration of lipoprotein particles	41090	-0.117744	0.0050014	-0.127547	-0.107941	0		41081	-0.102966	0.0063216	-0.115356	-0.0905753	0		41151	-0.107521	0.0062049	-0.119682	-0.0953592	0		41081	-0.0306023	0.0078466	-0.0459817	-0.0152228	9.63e-05
Concentration of VLDL particles	41090	0.173156	0.0056699	0.162043	0.18427	0		41081	0.0954041	0.0070052	0.0816736	0.109134	0		41151	0.230963	0.0067676	0.217698	0.244228	0		41081	0.159887	0.0085377	0.143153	0.176621	0
Concentration of LDL particles	41090	0.0072679	0.0055845	-0.0036777	0.0182136	0.193108		41081	-0.0181039	0.0069985	-0.0318212	-0.0043866	0.0096902		41151	0.0387214	0.0070168	0.0249682	0.0524745	3.44e-08		41081	0.0526021	0.0088178	0.0353191	0.0698851	2.46e-09
Concentration of HDL particles	41090	-0.125916	0.0049359	-0.13559	-0.116241	0		41081	-0.106101	0.0062368	-0.118325	-0.0938769	0		41151	-0.120237	0.0061063	-0.132206	-0.108269	0		41081	-0.0410336	0.0077369	-0.0561981	-0.0258691	1.14e-07
Average diameter for VLDL particles	41090	0.330386	0.0057126	0.319189	0.341583	0		41081	0.202947	0.0068588	0.189503	0.21639	0		41151	0.412919	0.0065437	0.400094	0.425745	0		41081	0.26172	0.0082031	0.245642	0.277798	0
Average diameter for LDL particles	41090	-0.247969	0.0059761	-0.259682	-0.236255	0		41081	-0.184031	0.0074083	-0.198552	-0.169511	0		41151	-0.268823	0.0072641	-0.28306	-0.254585	0		41081	-0.131242	0.0090297	-0.14894	-0.113543	0
Average diameter for HDL particles	41090	-0.29664	0.0047482	-0.305947	-0.287334	0		41081	-0.195011	0.0055041	-0.205799	-0.184223	0		41151	-0.354091	0.0057552	-0.365371	-0.342811	0		41081	-0.209069	0.0069725	-0.222735	-0.195402	0
Phosphoglycerides	41061	-0.0119267	0.005254	-0.0222247	-0.0016287	0.0232117		41052	-0.031833	0.0066178	-0.044804	-0.018862	1.51e-06		41122	0.0169742	0.00641	0.0044105	0.0295378	0.0080979		41052	0.040597	0.0080843	0.0247515	0.0564425	5.14e-07
Ratio of triglycerides to phosphoglycerides	41061	0.388921	0.0059937	0.377173	0.400668	0		41052	0.253002	0.0072403	0.238811	0.267193	0		41122	0.46771	0.0067848	0.454412	0.481009	0		41052	0.279031	0.00852	0.262332	0.295731	0
Total cholines	41061	-0.0601727	0.005136	-0.0702394	-0.050106	1.19e-31		41052	-0.0653604	0.0064657	-0.0780332	-0.0526875	5.39e-24		41122	-0.0382319	0.0063241	-0.0506274	-0.0258365	1.5e-09		41052	0.0104587	0.0079566	-0.0051364	0.0260538	0.188695
Phosphatidylcholines	41061	-0.0553696	0.005086	-0.0653382	-0.045401	1.45e-27		41052	-0.0590961	0.0064077	-0.0716553	-0.0465368	3.03e-20		41122	-0.0366598	0.0062378	-0.0488861	-0.0244335	4.21e-09		41052	0.0074115	0.0078573	-0.007989	0.0228119	0.345553
Sphingomyelins	41061	-0.132136	0.0050334	-0.142002	-0.122271	0		41052	-0.113684	0.0063183	-0.126068	-0.1013	0		41122	-0.122627	0.0063193	-0.135013	-0.110241	0		41052	-0.0377991	0.007916	-0.0533146	-0.0222835	1.8e-06
Apolipoprotein B	41090	0.0192528	0.0055486	0.0083774	0.0301282	0.0005213		41081	-0.0081867	0.0069524	-0.0218137	0.0054402	0.23899		41151	0.0503586	0.0069404	0.0367552	0.063962	4.06e-13		41081	0.0568309	0.0087277	0.0397245	0.0739374	7.52e-11
Apolipoprotein A1	41090	-0.148319	0.0046647	-0.157462	-0.139176	0		41081	-0.115456	0.0058333	-0.12689	-0.104023	0		41151	-0.153944	0.0057668	-0.165247	-0.142642	0		41081	-0.0679379	0.0072724	-0.082192	-0.0536839	9.92e-21
Ratio of apolipoprotein B to apolipoprotein A1	41090	0.105558	0.0056411	0.0945011	0.116614	0		41081	0.0595318	0.0070465	0.0457204	0.0733431	3.05e-17		41151	0.139109	0.0069563	0.125474	0.152743	0		41081	0.0951459	0.0087953	0.077907	0.112385	3.08e-27
Total fatty acids	41061	0.201038	0.0061275	0.189028	0.213048	0		41052	0.107551	0.0076055	0.0926444	0.122458	0		41122	0.272122	0.0071645	0.25808	0.286165	0		41052	0.191728	0.0090445	0.174001	0.209455	0
Degree of unsaturation	41061	-0.297194	0.0054193	-0.307816	-0.286573	0		41052	-0.195621	0.0066907	-0.208735	-0.182507	0		41122	-0.354481	0.0067172	-0.367647	-0.341315	0		41052	-0.208233	0.0083832	-0.224665	-0.191802	0
Omega-3 fatty acids	41061	0.0469952	0.0052763	0.0366534	0.0573369	5.46e-19		41052	0.0191159	0.0065937	0.006192	0.0320397	0.0037443		41122	0.0714424	0.0065912	0.0585236	0.0843612	2.45e-27		41052	0.05726	0.0082691	0.0410524	0.0734677	4.44e-12
Omega-6 fatty acids	41061	-0.0103129	0.005525	-0.0211421	0.0005163	0.0619681		41052	-0.0392534	0.0069528	-0.0528809	-0.0256258	1.66e-08		41122	0.030118	0.0068409	0.0167096	0.0435264	1.07e-05		41052	0.0594424	0.0086239	0.0425394	0.0763453	5.55e-12
Polyunsaturated fatty acids	41061	0.0041045	0.0055019	-0.0066794	0.0148883	0.455669		41052	-0.0280565	0.0069204	-0.0416207	-0.0144923	5.04e-05		41122	0.0450698	0.0067844	0.0317722	0.0583674	3.11e-11		41052	0.0660564	0.0085618	0.049275	0.0828378	1.24e-14
Monounsaturated fatty acids	41061	0.302894	0.0063311	0.290485	0.315303	0		41052	0.177753	0.0077866	0.162491	0.193015	0		41122	0.389637	0.0072781	0.375372	0.403902	0		41052	0.256605	0.0091438	0.238683	0.274527	0
Saturated fatty acids	41061	0.240839	0.0062795	0.228531	0.253147	0		41052	0.14077	0.0077798	0.125521	0.156019	0		41122	0.310277	0.0072677	0.296033	0.324522	0		41052	0.20518	0.009167	0.187213	0.223148	0
Linoleic acid	41061	-0.0495857	0.0054979	-0.0603616	-0.0388097	1.98e-19		41052	-0.0663022	0.0069323	-0.0798896	-0.0527148	1.19e-21		41122	-0.0151014	0.006875	-0.0285765	-0.0016263	0.0280565		41052	0.0343971	0.008659	0.0174253	0.051369	7.13e-05
Docosahexaenoic acid	41061	-0.104213	0.0050467	-0.114104	-0.094321	0		41052	-0.0807773	0.006286	-0.093098	-0.0684565	1.01e-37		41122	-0.108504	0.0064994	-0.121243	-0.095765	0		41052	-0.048038	0.0080963	-0.0639069	-0.0321691	2.99e-09
Ratio of omega-3 fatty acids to total fatty acids	41061	-0.0527097	0.0052036	-0.0629088	-0.0425105	4.36e-24		41052	-0.0333676	0.0064393	-0.0459888	-0.0207464	2.21e-07		41122	-0.0647358	0.0067456	-0.0779574	-0.0515142	8.7e-22		41052	-0.039543	0.008366	-0.0559404	-0.0231455	2.29e-06
Ratio of omega-6 fatty acids to total fatty acids	41061	-0.420631	0.0062899	-0.432959	-0.408303	0		41052	-0.274469	0.0076545	-0.289472	-0.259466	0		41122	-0.504739	0.0072664	-0.518982	-0.490497	0		41052	-0.299724	0.0090428	-0.317448	-0.282	0
Ratio of polyunsaturated fatty acids to total fatty acids	41061	-0.426708	0.0060836	-0.438632	-0.414784	0		41052	-0.278012	0.0073974	-0.292511	-0.263513	0		41122	-0.512644	0.0071119	-0.526583	-0.498704	0		41052	-0.304871	0.008844	-0.322206	-0.287537	0
Ratio of monounsaturated fatty acids to total fatty acids	41061	0.40616	0.0057371	0.394915	0.417404	0		41052	0.253799	0.0069571	0.240163	0.267435	0		41122	0.502451	0.0067937	0.489135	0.515766	0		41052	0.312419	0.0084363	0.295884	0.328955	0
Ratio of saturated fatty acids to total fatty acids	41061	0.264148	0.0062671	0.251865	0.276432	0		41052	0.187193	0.0078115	0.171882	0.202503	0		41122	0.297137	0.0074676	0.282501	0.311774	0		41052	0.157733	0.0093814	0.139345	0.17612	0
Ratio of linoleic acid to total fatty acids	41061	-0.415398	0.0058545	-0.426873	-0.403923	0		41052	-0.286707	0.0071123	-0.300647	-0.272767	0		41122	-0.477938	0.0070287	-0.491714	-0.464161	0		41052	-0.263844	0.0086332	-0.280765	-0.246922	0
Ratio of docosahexaenoic acid to total fatty acids	41061	-0.217092	0.005348	-0.227575	-0.20661	0		41052	-0.139309	0.0065357	-0.152119	-0.126499	0		41122	-0.263835	0.0068519	-0.277265	-0.250405	0		41052	-0.159509	0.0084684	-0.176108	-0.142911	0
Ratio of polyunsaturated fatty acids to monounsaturated fatty acids	41061	-0.413952	0.0055286	-0.424788	-0.403116	0		41052	-0.260066	0.0066055	-0.273013	-0.247119	0		41122	-0.509953	0.0066119	-0.522912	-0.496993	0		41052	-0.315522	0.008167	-0.331529	-0.299514	0
Ratio of omega-6 fatty acids to omega-3 fatty acids	41061	-0.0709478	0.0065604	-0.0838063	-0.0580894	3.19e-27		41052	-0.0515615	0.0083633	-0.0679537	-0.0351693	7.1e-10		41122	-0.078199	0.0083793	-0.0946227	-0.0617753	1.09e-20		41052	-0.0397233	0.0106974	-0.0606904	-0.0187561	0.0002048
Alanine	41089	0.101581	0.0058392	0.0901361	0.113026	0		41080	0.0741552	0.0073915	0.0596677	0.0886427	1.17e-23		41150	0.11105	0.0072048	0.0969285	0.125171	0		41080	0.0560082	0.0091054	0.0381615	0.073855	7.76e-10
Glutamine	40951	-0.231629	0.0059912	-0.243372	-0.219887	0		40942	-0.18084	0.0075409	-0.19562	-0.166059	0		41012	-0.239439	0.0073011	-0.253749	-0.225128	0		40942	-0.104527	0.0091436	-0.122449	-0.086605	3.23e-30
Glycine	41047	-0.181858	0.0038412	-0.189387	-0.174329	0		41038	-0.135322	0.0047081	-0.14455	-0.126094	0		41108	-0.195674	0.0047838	-0.20505	-0.186297	0		41038	-0.0955419	0.0058835	-0.107074	-0.0840102	0
Histidine	41021	-0.0232992	0.0056826	-0.0344372	-0.0121613	4.14e-05		41012	-0.0243	0.007119	-0.0382534	-0.0103467	0.0006422		41082	-0.0155228	0.0069184	-0.0290831	-0.0019626	0.0248574		41012	0.0022493	0.0086811	-0.0147658	0.0192645	0.795553
Total concentration of branched-chain amino acids (leucine + isoleucine + valine)	41076	0.257462	0.005963	0.245774	0.269149	0		41067	0.203081	0.0074166	0.188544	0.217617	0		41137	0.263013	0.0069504	0.24939	0.276636	0		41067	0.111782	0.0086905	0.0947488	0.128816	8.65e-38
Isoleucine	41089	0.204766	0.0059461	0.193111	0.21642	0		41080	0.147081	0.0074295	0.132519	0.161643	0		41150	0.227995	0.0070219	0.214232	0.241758	0		41080	0.118435	0.0088397	0.101109	0.135761	0
Leucine	41089	0.211849	0.006016	0.200058	0.223641	0		41080	0.164913	0.0074994	0.150214	0.179612	0		41150	0.219229	0.0070001	0.205509	0.23295	0		41080	0.0965935	0.0088112	0.0793232	0.113864	6.33e-28
Valine	41076	0.28943	0.0059435	0.277781	0.30108	0		41067	0.235729	0.0073686	0.221286	0.250171	0		41137	0.286006	0.006949	0.272385	0.299626	0		41067	0.110365	0.0086103	0.0934888	0.127241	1.54e-37
Phenylalanine	41071	0.158461	0.0054063	0.147865	0.169057	0		41062	0.130374	0.0069182	0.116814	0.143934	0		41132	0.154799	0.0070932	0.140896	0.168702	0		41062	0.0572838	0.0090582	0.0395295	0.0750381	2.58e-10
Tyrosine	41025	0.263624	0.0057033	0.252445	0.274802	0		41016	0.221799	0.0071357	0.207813	0.235786	0		41086	0.251033	0.0068512	0.237604	0.264462	0		41016	0.0857721	0.0085073	0.0690977	0.102447	7.06e-24
Glucose	41012	0.188592	0.0081111	0.172694	0.20449	0		41003	0.130446	0.0098331	0.111173	0.14972	0		41073	0.217773	0.0098256	0.198515	0.237032	0		41003	0.119342	0.0118814	0.0960546	0.14263	1.03e-23
Lactate	40992	0.0753461	0.0058244	0.0639301	0.086762	3.34e-38		40983	0.0264314	0.0074137	0.0119005	0.0409623	0.000364		41053	0.120637	0.0071639	0.106595	0.134678	0		40983	0.100282	0.0091045	0.0824366	0.118127	3.56e-28
Pyruvate	40951	0.0484326	0.0058449	0.0369764	0.0598887	1.2e-16		40942	0.027977	0.0063485	0.0155338	0.0404202	1.05e-05		41012	0.0632345	0.0082611	0.0470426	0.0794265	1.98e-14		40942	0.0415991	0.0093239	0.023324	0.0598742	8.16e-06
Citrate	41082	-0.0502071	0.0055303	-0.0610466	-0.0393677	1.15e-19		41073	-0.0150886	0.0067971	-0.028411	-0.0017662	0.0264334		41143	-0.0821397	0.0068085	-0.0954846	-0.0687949	1.86e-33		41073	-0.0716883	0.0084238	-0.0881992	-0.0551774	1.79e-17
3-Hydroxybutyrate	40436	-0.0315555	0.0051595	-0.0416682	-0.0214428	9.68e-10		40427	-0.0417401	0.0066001	-0.0546765	-0.0288038	2.57e-10		40496	-0.0099331	0.0070996	-0.0238486	0.0039824	0.161792		40427	0.0208005	0.009053	0.0030565	0.0385446	0.021587
Acetate	41083	-0.0304289	0.0071108	-0.0443663	-0.0164915	1.88e-05		41074	-0.0496193	0.0091432	-0.0675402	-0.0316985	5.77e-08		41144	0.0021804	0.0093457	-0.0161373	0.0204982	0.815522		41074	0.0394285	0.0120067	0.0158951	0.0629619	0.0010248
Acetoacetate	41089	0.0317556	0.0058823	0.0202261	0.043285	6.76e-08		41080	0.0084333	0.0073922	-0.0060556	0.0229222	0.253944		41150	0.0544366	0.0073933	0.0399457	0.0689276	1.83e-13		41080	0.0477382	0.0093084	0.0294935	0.0659828	2.93e-07
Acetone	41089	-0.0556182	0.0057806	-0.0669484	-0.044288	6.85e-22		41080	-0.0599066	0.0074681	-0.0745443	-0.0452689	1.07e-15		41150	-0.0359273	0.0078098	-0.0512347	-0.0206198	4.23e-06		41080	0.0087674	0.0100502	-0.0109312	0.028466	0.383018
Creatinine	39769	0.136366	0.0071799	0.122293	0.150439	0		39760	0.112624	0.0087055	0.0955604	0.129687	3.32e-38		39826	0.134169	0.0084012	0.117703	0.150636	0		39760	0.0488815	0.010176	0.0289363	0.0688267	1.56e-06
Albumin	41084	-0.102591	0.0058541	-0.114065	-0.0911168	0		41075	-0.0855907	0.0073044	-0.0999074	-0.071274	1.16e-31		41145	-0.0989008	0.0071899	-0.112993	-0.0848085	0		41075	-0.0344032	0.0088934	-0.0518345	-0.0169718	0.0001097
Glycoprotein acetyls	41090	0.292649	0.0055298	0.28181	0.303487	0		41081	0.155949	0.006838	0.142546	0.169351	0		41151	0.39698	0.0067938	0.383664	0.410297	0		41081	0.280005	0.008469	0.263406	0.296605	0
Concentration of chylomicrons and extremely large VLDL particles	41090	0.352663	0.0063561	0.340205	0.365121	0		41081	0.227013	0.0078107	0.211703	0.242322	0		41151	0.427214	0.0071548	0.413191	0.441238	0		41081	0.257861	0.0090165	0.240188	0.275533	0
Total lipids in chylomicrons and extremely large VLDL	41090	0.351185	0.0064013	0.338638	0.363732	0		41081	0.227187	0.0078811	0.21174	0.242634	0		41151	0.423905	0.0072077	0.409778	0.438032	0		41081	0.254452	0.00909	0.236636	0.272269	0
Phospholipids in chylomicrons and extremely large VLDL	41090	0.349248	0.0062785	0.336942	0.361554	0		41081	0.223322	0.0077131	0.208204	0.23844	0		41151	0.425065	0.0070763	0.411196	0.438935	0		41081	0.258435	0.0089197	0.240952	0.275918	0
Cholesterol in chylomicrons and extremely large VLDL	41090	0.323133	0.0061053	0.311167	0.3351	0		41081	0.200863	0.0074908	0.18618	0.215545	0		41151	0.400863	0.0069146	0.387311	0.414416	0		41081	0.250994	0.008736	0.233871	0.268117	0
Cholesteryl esters in chylomicrons and extremely large VLDL	41090	0.309593	0.0060249	0.297784	0.321402	0		41081	0.18934	0.0073854	0.174865	0.203816	0		41151	0.388175	0.0068483	0.374752	0.401597	0		41081	0.246899	0.0086595	0.229927	0.263872	0
Free cholesterol in chylomicrons and extremely large VLDL	41090	0.335758	0.0062048	0.323597	0.34792	0		41081	0.21245	0.0076261	0.197502	0.227397	0		41151	0.41158	0.0070086	0.397843	0.425318	0		41081	0.25307	0.0088452	0.235733	0.270407	0
Triglycerides in chylomicrons and extremely large VLDL	41090	0.356102	0.0065246	0.343313	0.36889	0		41081	0.233622	0.0080492	0.217845	0.249398	0		41151	0.425525	0.0073459	0.411127	0.439923	0		41081	0.251304	0.0092599	0.233154	0.269454	0
Concentration of very large VLDL particles	41090	0.332682	0.0060811	0.320762	0.344601	0		41081	0.208088	0.0074102	0.193564	0.222612	0		41151	0.410988	0.0068666	0.397529	0.424447	0		41081	0.255836	0.008665	0.238852	0.27282	0
Total lipids in very large VLDL	41090	0.333047	0.0061292	0.321033	0.34506	0		41081	0.209491	0.0074806	0.194829	0.224153	0		41151	0.409861	0.0069168	0.396304	0.423418	0		41081	0.253701	0.0087289	0.236593	0.27081	0
Phospholipids in very large VLDL	41090	0.320803	0.0060284	0.308987	0.332619	0		41081	0.200368	0.0073587	0.185944	0.214791	0		41151	0.396684	0.0068242	0.383308	0.41006	0		41081	0.247325	0.0086148	0.23044	0.26421	0
Cholesterol in very large VLDL	41090	0.263753	0.0057574	0.252469	0.275038	0		41081	0.157137	0.007034	0.14335	0.170924	0		41151	0.336119	0.0066483	0.323088	0.349149	0		41081	0.219092	0.0084035	0.202621	0.235563	0
Cholesteryl esters in very large VLDL	41090	0.216931	0.0055842	0.205986	0.227877	0		41081	0.123159	0.0068347	0.109763	0.136555	0		41151	0.284435	0.0065872	0.271524	0.297346	0		41081	0.192824	0.0083178	0.176521	0.209127	0
Free cholesterol in very large VLDL	41090	0.303214	0.0059569	0.291538	0.31489	0		41081	0.18683	0.0072786	0.172564	0.201097	0		41151	0.378288	0.006776	0.365007	0.39157	0		41081	0.239034	0.0085636	0.222249	0.255819	0
Triglycerides in very large VLDL	41090	0.352449	0.0062762	0.340148	0.364751	0		41081	0.225205	0.0076699	0.210172	0.240238	0		41151	0.429116	0.0070629	0.415272	0.442959	0		41081	0.261206	0.0089049	0.243752	0.278659	0
Concentration of large VLDL particles	41090	0.301695	0.0059818	0.289971	0.313419	0		41081	0.183316	0.0073001	0.169008	0.197625	0		41151	0.379803	0.00682	0.366436	0.39317	0		41081	0.243141	0.0086348	0.226216	0.260065	0
Total lipids in large VLDL	41090	0.29348	0.0059816	0.281756	0.305204	0		41081	0.177571	0.0073068	0.16325	0.191893	0		41151	0.370369	0.0068379	0.356967	0.383771	0		41081	0.238059	0.0086634	0.221078	0.255039	0
Phospholipids in large VLDL	41090	0.305263	0.0058934	0.293712	0.316814	0		41081	0.186251	0.0071689	0.172199	0.200302	0		41151	0.383276	0.0067096	0.370125	0.396427	0		41081	0.244445	0.0084729	0.227838	0.261052	0
Cholesterol in large VLDL	41090	0.239796	0.0056631	0.228696	0.250895	0		41081	0.138073	0.0069171	0.124515	0.15163	0		41151	0.311904	0.0066151	0.298938	0.32487	0		41081	0.209061	0.0083615	0.192672	0.225449	0
Cholesteryl esters in large VLDL	41090	0.178228	0.0054938	0.16746	0.188997	0		41081	0.0945726	0.0067478	0.0813468	0.107799	0		41151	0.242401	0.0065849	0.229495	0.255308	0		41081	0.172029	0.008313	0.155736	0.188323	0
Free cholesterol in large VLDL	41090	0.291078	0.0058353	0.279641	0.302515	0		41081	0.175146	0.0071024	0.161225	0.189066	0		41151	0.368694	0.0066824	0.355596	0.381792	0		41081	0.238171	0.008448	0.221612	0.254729	0
Triglycerides in large VLDL	41090	0.306659	0.0061672	0.294572	0.318747	0		41081	0.188501	0.0075618	0.173679	0.203322	0		41151	0.383055	0.0070246	0.369287	0.396824	0		41081	0.242606	0.0089191	0.225124	0.260087	0
Concentration of medium VLDL particles	41090	0.107413	0.0056109	0.096415	0.11841	0		41081	0.0464653	0.0069757	0.0327927	0.0601379	2.75e-11		41151	0.159864	0.0068693	0.1464	0.173328	0		41081	0.125493	0.0086724	0.108495	0.142491	0
Total lipids in medium VLDL	41090	0.155098	0.0057375	0.143853	0.166344	0		41081	0.0778718	0.0071022	0.0639514	0.0917922	6.19e-28		41151	0.216667	0.0068928	0.203157	0.230177	0		41081	0.15883	0.0087191	0.14174	0.175919	0
Phospholipids in medium VLDL	41090	0.0963788	0.0055953	0.0854119	0.107346	0		41081	0.0395076	0.0069623	0.0258613	0.0531538	1.4e-08		41151	0.146287	0.0068624	0.132837	0.159738	0		41081	0.117126	0.0086554	0.100161	0.13409	0
Cholesterol in medium VLDL	41090	-0.0523341	0.0054142	-0.0629461	-0.0417221	4.44e-22		41081	-0.0568523	0.0068149	-0.0702097	-0.0434949	7.51e-17		41151	-0.0330888	0.0069	-0.046613	-0.0195647	1.63e-06		41081	0.0097409	0.0086642	-0.0072412	0.026723	0.260906
Cholesteryl esters in medium VLDL	41090	-0.125683	0.0054061	-0.136279	-0.115087	0		41081	-0.103398	0.0068134	-0.116753	-0.0900437	0		41151	-0.122848	0.0069159	-0.136403	-0.109293	0		41081	-0.0452656	0.0086656	-0.0622503	-0.0282809	1.76e-07
Free cholesterol in medium VLDL	41090	0.0466921	0.0055022	0.0359077	0.0574765	2.21e-17		41081	0.0075705	0.006882	-0.0059184	0.0210593	0.271323		41151	0.0860204	0.0068701	0.0725548	0.099486	6.67e-36		41081	0.0807244	0.0086558	0.0637588	0.09769	1.15e-20
Triglycerides in medium VLDL	41090	0.267181	0.0060108	0.2554	0.278963	0		41081	0.155416	0.0073674	0.140976	0.169857	0		41151	0.345394	0.0069323	0.331807	0.358982	0		41081	0.22954	0.0087955	0.2123	0.246779	0
Concentration of small VLDL particles	41090	0.199729	0.00568	0.188596	0.210862	0		41081	0.110368	0.0069889	0.0966702	0.124067	0		41151	0.266038	0.0067293	0.252849	0.279228	0		41081	0.183693	0.0084997	0.167034	0.200353	0
Total lipids in small VLDL	41090	0.190204	0.0056464	0.179137	0.201271	0		41081	0.103852	0.0069414	0.0902467	0.117457	0		41151	0.25495	0.0067153	0.241788	0.268112	0		41081	0.177513	0.0084626	0.160926	0.1941	0
Phospholipids in small VLDL	41090	0.108738	0.0055325	0.0978945	0.119582	0		41081	0.0490686	0.0068613	0.0356202	0.062517	8.73e-13		41151	0.159298	0.0067802	0.146009	0.172587	0		41081	0.122873	0.0085311	0.106151	0.139594	0
Cholesterol in small VLDL	41090	0.0809977	0.0054195	0.0703753	0.09162	0		41081	0.0327502	0.0067405	0.0195386	0.0459619	1.19e-06		41151	0.123693	0.0067184	0.110525	0.136861	0		41081	0.0994812	0.0084476	0.0829237	0.116039	5.82e-32
Cholesteryl esters in small VLDL	41090	0.105254	0.0053779	0.0947137	0.115795	0		41081	0.0498247	0.0066685	0.0367543	0.0628952	8.08e-14		41151	0.151212	0.0066275	0.138222	0.164202	0		41081	0.11421	0.0083333	0.0978765	0.130544	0
Free cholesterol in small VLDL	41090	0.0365252	0.005482	0.0257803	0.04727	2.72e-11		41081	0.0019727	0.0068517	-0.0114567	0.0154021	0.773413		41151	0.0725501	0.0068633	0.0590978	0.0860023	4.4e-26		41081	0.071385	0.0086273	0.0544753	0.0882947	1.33e-16
Triglycerides in small VLDL	41090	0.287421	0.0059681	0.275723	0.299118	0		41081	0.171876	0.0072945	0.157578	0.186173	0		41151	0.365581	0.0068641	0.352127	0.379035	0		41081	0.237163	0.0086606	0.220188	0.254138	0
Concentration of very small VLDL particles	41090	0.06011	0.005383	0.0495592	0.0706609	6.54e-29		41081	0.029502	0.0067464	0.0162789	0.0427251	1.23e-05		41151	0.0850935	0.0066181	0.0721218	0.0980652	9.22e-38		41081	0.0630905	0.0083359	0.0467519	0.0794291	3.85e-14
Total lipids in very small VLDL	41090	0.0607341	0.005328	0.0502911	0.0711771	4.69e-30		41081	0.0279795	0.0066693	0.0149076	0.0410514	2.73e-05		41151	0.0883136	0.0065519	0.0754717	0.101155	0		41081	0.0674183	0.0082457	0.0512565	0.0835801	3.01e-16
Phospholipids in very small VLDL	41090	0.0908488	0.0053852	0.0802937	0.101404	0		41081	0.0495614	0.0067282	0.036374	0.0627488	1.79e-13		41151	0.122015	0.0065951	0.109088	0.134941	0		41081	0.0849492	0.0083004	0.0686804	0.101218	1.49e-24
Cholesterol in very small VLDL	41090	-0.0581053	0.0051841	-0.0682662	-0.0479445	4.08e-29		41081	-0.0497133	0.0065301	-0.0625125	-0.0369142	2.74e-14		41151	-0.054268	0.0065042	-0.0670163	-0.0415197	7.43e-17		41081	-0.0169845	0.0081824	-0.0330222	-0.0009468	0.0379244
Cholesteryl esters in very small VLDL	41090	-0.0925539	0.0051547	-0.102657	-0.0824505	0		41081	-0.0726619	0.0064943	-0.0853908	-0.059933	5.1e-29		41151	-0.0950519	0.0064746	-0.107742	-0.0823615	0		41081	-0.0405979	0.0081404	-0.0565534	-0.0246425	6.15e-07
Free cholesterol in very small VLDL	41090	0.0265173	0.0052851	0.0161584	0.0368763	5.26e-07		41081	0.0071138	0.0066369	-0.0058946	0.0201222	0.283786		41151	0.045318	0.0065699	0.0324409	0.0581952	5.36e-12		41081	0.040079	0.0082738	0.0238622	0.0562959	1.28e-06
Triglycerides in very small VLDL	41090	0.276698	0.0059464	0.265042	0.288353	0		41081	0.171574	0.007295	0.157276	0.185872	0		41151	0.344174	0.0068888	0.330672	0.357677	0		41081	0.21574	0.0086414	0.198802	0.232677	0
Concentration of IDL particles	41090	-0.0287588	0.0054326	-0.0394067	-0.0181108	1.2e-07		41081	-0.0301156	0.006844	-0.04353	-0.0167013	1.08e-05		41151	-0.0196115	0.0067376	-0.0328174	-0.0064056	0.0036077		41081	0.0032759	0.0084888	-0.0133624	0.0199142	0.69957
Total lipids in IDL	41090	-0.0969339	0.0052767	-0.107276	-0.0865915	0		41081	-0.0810655	0.0066441	-0.0940881	-0.0680428	3.52e-34		41151	-0.0930651	0.0066333	-0.106066	-0.0800637	0		41081	-0.0322431	0.0083269	-0.0485641	-0.0159222	0.000108
Phospholipids in IDL	41090	-0.0997631	0.0052519	-0.110057	-0.0894692	0		41081	-0.0833066	0.0066063	-0.0962552	-0.0703581	2.17e-36		41151	-0.0958833	0.0066409	-0.1089	-0.0828669	0		41081	-0.0334582	0.0083262	-0.0497777	-0.0171387	5.87e-05
Cholesterol in IDL	41090	-0.129976	0.0052837	-0.140333	-0.11962	0		41081	-0.102035	0.0066506	-0.11507	-0.0889993	0		41151	-0.133563	0.0066354	-0.146569	-0.120558	0		41081	-0.0570099	0.0083242	-0.0733254	-0.0406944	7.56e-12
Cholesteryl esters in IDL	41090	-0.127015	0.0052694	-0.137343	-0.116687	0		41081	-0.101008	0.0066338	-0.11401	-0.0880052	0		41151	-0.128864	0.0066089	-0.141817	-0.11591	0		41081	-0.0530532	0.0082915	-0.0693048	-0.0368017	1.59e-10
Free cholesterol in IDL	41090	-0.135557	0.0053308	-0.146005	-0.125109	0		41081	-0.102745	0.0067089	-0.115895	-0.0895957	0		41151	-0.143982	0.0067164	-0.157146	-0.130818	0		41081	-0.0669744	0.0084294	-0.0834961	-0.0504526	1.99e-15
Triglycerides in IDL	41090	0.250236	0.0059024	0.238667	0.261805	0		41081	0.153697	0.0072707	0.139446	0.167948	0		41151	0.313261	0.006895	0.299746	0.326775	0		41081	0.198157	0.0086531	0.181197	0.215118	0
Concentration of large LDL particles	41090	-0.0241432	0.005554	-0.0350292	-0.0132573	1.38e-05		41081	-0.0405907	0.0069733	-0.0542585	-0.0269229	5.9e-09		41151	0.0035817	0.0070125	-0.0101631	0.0173264	0.609529		41081	0.0342478	0.0088039	0.0169919	0.0515036	0.0001004
Total lipids in large LDL	41090	-0.0537184	0.0055236	-0.0645448	-0.0428919	2.49e-22		41081	-0.0598269	0.0069248	-0.0733997	-0.0462542	5.84e-18		41151	-0.0320583	0.0069956	-0.0457698	-0.0183467	4.61e-06		41081	0.0129801	0.0087513	-0.0041727	0.0301329	0.138025
Phospholipids in large LDL	41090	-0.0598688	0.0055154	-0.0706792	-0.0490585	2.06e-27		41081	-0.0616464	0.0069192	-0.0752081	-0.0480847	5.33e-19		41151	-0.042356	0.0069739	-0.0560251	-0.028687	1.26e-09		41081	0.0041299	0.008728	-0.0129771	0.021237	0.636087
Cholesterol in large LDL	41090	-0.0784737	0.0055122	-0.0892778	-0.0676695	0		41081	-0.0767283	0.0069112	-0.0902744	-0.0631822	1.35e-28		41151	-0.0608169	0.007019	-0.0745743	-0.0470596	4.69e-18		41081	-0.0031451	0.0087678	-0.0203302	0.0140399	0.719812
Cholesteryl esters in large LDL	41090	-0.056504	0.0055393	-0.0673611	-0.0456469	2.11e-24		41081	-0.063136	0.0069403	-0.0767393	-0.0495328	9.69e-20		41151	-0.0334737	0.0070364	-0.0472652	-0.0196822	1.97e-06		41081	0.0140357	0.0087951	-0.0032029	0.0312742	0.110529
Free cholesterol in large LDL	41090	-0.135274	0.0054521	-0.14596	-0.124588	0		41081	-0.11112	0.0068406	-0.124527	-0.0977121	0		41151	-0.132491	0.0069503	-0.146113	-0.118868	0		41081	-0.0491141	0.0086727	-0.0661128	-0.0321153	1.5e-08
Triglycerides in large LDL	41090	0.270582	0.0060563	0.258711	0.282452	0		41081	0.16658	0.0074517	0.151974	0.181185	0		41151	0.338247	0.0070231	0.324481	0.352012	0		41081	0.213592	0.008819	0.196307	0.230877	0
Concentration of medium LDL particles	41090	0.0485586	0.0056404	0.0375032	0.059614	7.63e-18		41081	0.0129834	0.0070491	-0.000833	0.0267998	0.0655041		41151	0.0829168	0.0070324	0.069133	0.0967005	4.91e-32		41081	0.0735718	0.0088489	0.0562279	0.0909158	9.51e-17
Total lipids in medium LDL	41090	0.0589984	0.0057229	0.0477814	0.0702155	6.87e-25		41081	0.0145487	0.0071295	0.0005747	0.0285227	0.0412939		41151	0.102199	0.0070934	0.0882962	0.116103	0		41081	0.0917786	0.0089075	0.0743196	0.109238	7.29e-25
Phospholipids in medium LDL	41090	0.0528831	0.0056902	0.0417302	0.0640359	1.56e-20		41081	0.0109454	0.0070883	-0.0029479	0.0248386	0.122561		41151	0.0943579	0.0070652	0.0805099	0.108206	0		41081	0.0866461	0.0088645	0.0692715	0.104021	1.53e-22
Cholesterol in medium LDL	41090	0.0369793	0.0057007	0.0258059	0.0481527	8.86e-11		41081	-0.0001563	0.0071126	-0.0140971	0.0137845	0.982468		41151	0.0761792	0.007115	0.0622336	0.0901248	1.03e-26		41081	0.0767706	0.0089286	0.0592703	0.094271	8.38e-18
Cholesteryl esters in medium LDL	41090	0.0735614	0.0057355	0.0623197	0.0848031	1.39e-37		41081	0.0237068	0.0071371	0.0097179	0.0376957	0.0008957		41151	0.120103	0.0070896	0.106207	0.133999	0		41081	0.102853	0.0089104	0.085388	0.120317	8.94e-31
Free cholesterol in medium LDL	41090	-0.064805	0.005633	-0.0758458	-0.0537641	1.4e-30		41081	-0.0648163	0.007053	-0.0786403	-0.0509924	4.11e-20		41151	-0.0483042	0.0071492	-0.0623168	-0.0342917	1.43e-11		41081	0.0005982	0.0089283	-0.0169014	0.0180977	0.946583
Triglycerides in medium LDL	41090	0.307165	0.0063251	0.294767	0.319562	0		41081	0.189523	0.0077633	0.174307	0.204739	0		41151	0.383328	0.0072213	0.369174	0.397482	0		41081	0.241615	0.0090828	0.223812	0.259417	0
Concentration of small LDL particles	41090	0.0697577	0.0056428	0.0586976	0.0808178	4.84e-35		41081	0.0280157	0.0070587	0.0141806	0.0418508	7.23e-05		41151	0.106794	0.0069879	0.0930977	0.120491	0		41081	0.0862188	0.0088143	0.0689426	0.103495	1.43e-22
Total lipids in small LDL	41090	0.0572062	0.0057471	0.0459418	0.0684706	2.58e-23		41081	0.0168275	0.0071821	0.0027505	0.0309046	0.0191347		41151	0.0956002	0.0071121	0.0816603	0.10954	0		41081	0.0834696	0.0089485	0.0659303	0.101009	1.13e-20
Phospholipids in small LDL	41090	0.0320836	0.0057062	0.0208994	0.0432678	1.89e-08		41081	0.0064126	0.007153	-0.0076074	0.0204325	0.369995		41151	0.0576784	0.0070992	0.0437638	0.0715931	4.61e-16		41081	0.0533321	0.0089313	0.0358266	0.0708376	2.37e-09
Cholesterol in small LDL	41090	0.0289891	0.0056971	0.0178227	0.0401555	3.63e-07		41081	-0.0037333	0.007124	-0.0176964	0.0102299	0.600252		41151	0.0645019	0.0071119	0.0505623	0.0784414	1.25e-19		41081	0.0677561	0.0089341	0.0502451	0.0852671	3.42e-14
Cholesteryl esters in small LDL	41090	0.0714041	0.0057476	0.0601386	0.0826695	2.26e-35		41081	0.0223794	0.0071692	0.0083276	0.0364311	0.0017999		41151	0.117471	0.0070888	0.103577	0.131365	0		41081	0.101176	0.008925	0.0836828	0.118669	9.61e-30
Free cholesterol in small LDL	41090	-0.0865761	0.005653	-0.097656	-0.0754961	0		41081	-0.0724839	0.0070769	-0.0863547	-0.0586131	1.37e-24		41151	-0.082962	0.0071604	-0.0969966	-0.0689274	5.41e-31		41081	-0.028289	0.0089385	-0.0458086	-0.0107693	0.0015528
Triglycerides in small LDL	41090	0.321891	0.0064263	0.309296	0.334487	0		41081	0.198981	0.0078876	0.183521	0.21444	0		41151	0.401018	0.0072873	0.386734	0.415301	0		41081	0.252344	0.009183	0.234346	0.270343	0
Concentration of very large HDL particles	41090	-0.251978	0.0043262	-0.260458	-0.243499	0		41081	-0.168308	0.0049947	-0.178098	-0.158518	0		41151	-0.297149	0.0053547	-0.307644	-0.286654	0		41081	-0.171898	0.0063984	-0.184439	-0.159357	0
Total lipids in very large HDL	41090	-0.263743	0.0043684	-0.272305	-0.255181	0		41081	-0.171923	0.005004	-0.181731	-0.162115	0		41151	-0.316605	0.0053381	-0.327068	-0.306143	0		41081	-0.18867	0.0063759	-0.201167	-0.176174	0
Phospholipids in very large HDL	41090	-0.259023	0.0043909	-0.267629	-0.250417	0		41081	-0.167058	0.0050215	-0.176901	-0.157216	0		41151	-0.313281	0.0053562	-0.323779	-0.302783	0		41081	-0.189016	0.0063965	-0.201553	-0.176479	0
Cholesterol in very large HDL	41090	-0.282915	0.0043869	-0.291513	-0.274316	0		41081	-0.185618	0.0050316	-0.195481	-0.175756	0		41151	-0.338076	0.0053313	-0.348526	-0.327627	0		41081	-0.199839	0.0063819	-0.212348	-0.187331	0
Cholesteryl esters in very large HDL	41090	-0.292159	0.0043531	-0.300692	-0.283627	0		41081	-0.193037	0.0049766	-0.202791	-0.183283	0		41151	-0.347372	0.0052737	-0.357709	-0.337036	0		41081	-0.203616	0.0063081	-0.21598	-0.191252	0
Free cholesterol in very large HDL	41090	-0.23696	0.0045942	-0.245964	-0.227955	0		41081	-0.150301	0.0053804	-0.160847	-0.139756	0		41151	-0.289848	0.0056494	-0.30092	-0.278775	0		41081	-0.177888	0.0068202	-0.191256	-0.16452	0
Triglycerides in very large HDL	41090	0.145456	0.0060335	0.133631	0.157282	0		41081	0.0805301	0.0075123	0.0658057	0.0952544	8.93e-27		41151	0.193662	0.007149	0.17965	0.207674	0		41081	0.133123	0.0089825	0.115517	0.150729	0
Concentration of large HDL particles	41090	-0.281716	0.0042411	-0.290029	-0.273404	0		41081	-0.191242	0.004913	-0.200871	-0.181612	0		41151	-0.328449	0.0051437	-0.338531	-0.318367	0		41081	-0.186085	0.0062309	-0.198298	-0.173872	0
Total lipids in large HDL	41090	-0.268314	0.0042571	-0.276658	-0.25997	0		41081	-0.180662	0.0049478	-0.190359	-0.170964	0		41151	-0.314787	0.0051641	-0.324909	-0.304665	0		41081	-0.180325	0.0062733	-0.192621	-0.168029	0
Phospholipids in large HDL	41090	-0.246213	0.0042784	-0.254599	-0.237827	0		41081	-0.165461	0.0050192	-0.175298	-0.155623	0		41151	-0.289324	0.0052131	-0.299542	-0.279106	0		41081	-0.166218	0.0063684	-0.178701	-0.153736	0
Cholesterol in large HDL	41090	-0.296972	0.0042845	-0.30537	-0.288575	0		41081	-0.199085	0.0049323	-0.208753	-0.189418	0		41151	-0.349516	0.0051431	-0.359597	-0.339435	0		41081	-0.201262	0.0062232	-0.213459	-0.189064	0
Cholesteryl esters in large HDL	41090	-0.305285	0.0043032	-0.31372	-0.296851	0		41081	-0.204928	0.0049503	-0.214631	-0.195225	0		41151	-0.358947	0.0051467	-0.369035	-0.34886	0		41081	-0.206325	0.0062294	-0.218535	-0.194115	0
Free cholesterol in large HDL	41090	-0.265639	0.0042529	-0.273975	-0.257304	0		41081	-0.177146	0.0049199	-0.186789	-0.167503	0		41151	-0.313861	0.0051697	-0.323994	-0.303728	0		41081	-0.182004	0.0062527	-0.194259	-0.169748	0
Triglycerides in large HDL	41090	0.0413016	0.0053238	0.0308669	0.0517364	8.83e-15		41081	0.0116497	0.0066288	-0.0013428	0.0246423	0.0788493		41151	0.0696955	0.0065277	0.056901	0.0824899	1.42e-26		41081	0.0604562	0.0081573	0.0444678	0.0764447	1.27e-13
Concentration of medium HDL particles	41090	-0.139361	0.0047438	-0.14866	-0.130063	0		41081	-0.108451	0.0059579	-0.120128	-0.0967729	0		41151	-0.144779	0.0058445	-0.156234	-0.133323	0		41081	-0.064005	0.0074063	-0.0785216	-0.0494884	5.72e-18
Total lipids in medium HDL	41090	-0.104889	0.0048502	-0.114396	-0.0953827	0		41081	-0.0859582	0.0061228	-0.097959	-0.0739574	0		41151	-0.103433	0.0059684	-0.115131	-0.0917346	0		41081	-0.0394553	0.0075836	-0.0543193	-0.0245914	1.97e-07
Phospholipids in medium HDL	41090	-0.0604893	0.0049821	-0.0702543	-0.0507242	7.3e-34		41081	-0.055675	0.006312	-0.0680467	-0.0433033	1.18e-18		41151	-0.0518899	0.0061182	-0.0638817	-0.0398982	2.3e-17		41081	-0.0105219	0.0077855	-0.0257817	0.0047379	0.176553
Cholesterol in medium HDL	41090	-0.180944	0.0046882	-0.190133	-0.171755	0		41081	-0.134808	0.0058526	-0.146279	-0.123337	0		41151	-0.195699	0.0057487	-0.206967	-0.184432	0		41081	-0.0952187	0.0072789	-0.109485	-0.0809519	0
Cholesteryl esters in medium HDL	41090	-0.187158	0.0047222	-0.196414	-0.177903	0		41081	-0.138859	0.0058953	-0.150414	-0.127304	0		41151	-0.203175	0.005778	-0.2145	-0.19185	0		41081	-0.0996568	0.0073221	-0.114008	-0.0853053	0
Free cholesterol in medium HDL	41090	-0.152314	0.0046047	-0.161339	-0.143289	0		41081	-0.115776	0.0057463	-0.127039	-0.104513	0		41151	-0.161735	0.0056892	-0.172886	-0.150584	0		41081	-0.0755128	0.0071744	-0.0895749	-0.0614508	7.13e-26
Triglycerides in medium HDL	41090	0.244528	0.0058157	0.233129	0.255926	0		41081	0.145709	0.0071444	0.131705	0.159712	0		41151	0.311507	0.0068085	0.298162	0.324852	0		41081	0.202492	0.0085412	0.185751	0.219233	0
Concentration of small HDL particles	41090	0.050324	0.005579	0.039389	0.061259	1.96e-19		41081	0.0053587	0.0069812	-0.0083246	0.0190421	0.442736		41151	0.0958577	0.0068442	0.082443	0.109272	0		41081	0.0922526	0.008613	0.075371	0.109134	9.82e-27
Total lipids in small HDL	41090	0.112822	0.0056093	0.101828	0.123816	0		41081	0.0486168	0.0070221	0.0348533	0.0623803	4.47e-12		41151	0.167595	0.0067539	0.154358	0.180833	0		41081	0.131539	0.0085424	0.114796	0.148283	0
Phospholipids in small HDL	41090	0.119392	0.0055834	0.108449	0.130336	0		41081	0.0555438	0.0070115	0.0418011	0.0692866	2.4e-15		41151	0.171978	0.0067035	0.158839	0.185117	0		41081	0.130693	0.0085005	0.114032	0.147355	0
Cholesterol in small HDL	41090	0.0113845	0.0055394	0.0005272	0.0222418	0.0398656		41081	-0.020325	0.0069572	-0.0339613	-0.0066887	0.0034862		41151	0.0494756	0.0068211	0.0361061	0.062845	4.14e-13		41081	0.0650111	0.0085908	0.0481729	0.0818493	3.88e-14
Cholesteryl esters in small HDL	41090	0.0001101	0.0055358	-0.0107402	0.0109605	0.984125		41081	-0.0267312	0.0069345	-0.040323	-0.0131394	0.000116		41151	0.0346519	0.0068415	0.0212424	0.0480614	4.1e-07		41081	0.0550525	0.0085879	0.0382201	0.0718849	1.47e-10
Free cholesterol in small HDL	41090	0.042643	0.0055356	0.031793	0.053493	1.36e-14		41081	0.001374	0.0069706	-0.0122885	0.0150365	0.843743		41151	0.0855032	0.006731	0.0723102	0.0986961	6.69e-37		41081	0.0845454	0.008515	0.0678559	0.101235	3.31e-23
Triglycerides in small HDL	41090	0.341569	0.0058417	0.330119	0.353019	0		41081	0.212929	0.007048	0.199114	0.226743	0		41151	0.423033	0.0066365	0.410026	0.436041	0		41081	0.264	0.0083014	0.247729	0.280271	0
Phospholipids to total lipids ratio in chylomicrons and extremely large VLDL	40319	0.0558759	0.0042358	0.0475737	0.0641781	0		40310	0.0193245	0.0048627	0.0097935	0.0288556	7.08e-05		40378	0.089834	0.0059698	0.0781331	0.101535	0		40310	0.0751854	0.0070575	0.0613526	0.0890182	1.83e-26
Cholesterol to total lipids ratio in chylomicrons and extremely large VLDL	40319	-0.178554	0.0047621	-0.187888	-0.16922	0		40310	-0.124312	0.0056719	-0.135429	-0.113195	0		40378	-0.203942	0.0063062	-0.216302	-0.191581	0		40310	-0.111621	0.0075806	-0.126479	-0.0967626	0
Cholesteryl esters to total lipids ratio in chylomicrons and extremely large VLDL	40319	-0.155282	0.0047843	-0.164659	-0.145905	0		40310	-0.110516	0.0057263	-0.121739	-0.0992921	0		40378	-0.174104	0.0063226	-0.186496	-0.161711	0		40310	-0.0920661	0.0076207	-0.107003	-0.0771293	1.52e-33
Free cholesterol to total lipids ratio in chylomicrons and extremely large VLDL	40319	-0.179758	0.0046142	-0.188802	-0.170714	0		40310	-0.120805	0.005473	-0.131532	-0.110077	0		40378	-0.211202	0.0062091	-0.223372	-0.199032	0		40310	-0.121418	0.0074721	-0.136064	-0.106773	0
Triglycerides to total lipids ratio in chylomicrons and extremely large VLDL	40319	0.139974	0.0047956	0.130575	0.149373	0		40310	0.103815	0.0057426	0.0925596	0.115071	0		40378	0.151421	0.0064697	0.138741	0.164102	0		40310	0.0744191	0.0077873	0.0591558	0.0896824	1.28e-21
Phospholipids to total lipids ratio in very large VLDL	40940	0.0468004	0.0043313	0.038311	0.0552898	3.54e-27		40931	0.0219753	0.0048754	0.0124194	0.0315313	6.58e-06		41001	0.0676195	0.0059913	0.0558764	0.0793625	1.7e-29		40931	0.0511745	0.006937	0.0375779	0.0647711	1.65e-13
Cholesterol to total lipids ratio in very large VLDL	40940	-0.274194	0.0047198	-0.283445	-0.264943	0		40931	-0.176741	0.0055806	-0.187679	-0.165802	0		41001	-0.332222	0.0058785	-0.343744	-0.3207	0		40931	-0.200003	0.0071506	-0.214018	-0.185988	0
Cholesteryl esters to total lipids ratio in very large VLDL	40940	-0.270415	0.0047223	-0.279671	-0.261159	0		40931	-0.17383	0.005582	-0.184771	-0.162889	0		41001	-0.328284	0.0058882	-0.339824	-0.316743	0		40931	-0.198205	0.0071546	-0.212228	-0.184181	0
Free cholesterol to total lipids ratio in very large VLDL	40940	-0.238629	0.0047108	-0.247863	-0.229396	0		40931	-0.155585	0.0054779	-0.166322	-0.144848	0		41001	-0.286746	0.0060264	-0.298558	-0.274934	0		40931	-0.170493	0.0071978	-0.184601	-0.156385	0
Triglycerides to total lipids ratio in very large VLDL	40940	0.253452	0.0048746	0.243898	0.263006	0		40931	0.166065	0.0058246	0.154648	0.177481	0		41001	0.3035	0.0061875	0.291372	0.315627	0		40931	0.179269	0.0075577	0.164456	0.194082	0
Phospholipids to total lipids ratio in large VLDL	41089	0.202836	0.0043701	0.19427	0.211401	0		41080	0.121343	0.0050457	0.111454	0.131233	0		41150	0.257904	0.0058844	0.24637	0.269437	0		41080	0.167352	0.0071408	0.153356	0.181348	0
Cholesterol to total lipids ratio in large VLDL	41089	-0.223608	0.0053127	-0.234021	-0.213195	0		41080	-0.152109	0.0065793	-0.165004	-0.139213	0		41150	-0.259672	0.0069454	-0.273285	-0.246059	0		41080	-0.146399	0.0086337	-0.163321	-0.129476	0
Cholesteryl esters to total lipids ratio in large VLDL	41089	-0.296549	0.0052851	-0.306908	-0.286191	0		41080	-0.198409	0.0064883	-0.211126	-0.185692	0		41150	-0.348987	0.0067949	-0.362305	-0.335669	0		41080	-0.20115	0.0084189	-0.217651	-0.184649	0
Free cholesterol to total lipids ratio in large VLDL	41089	0.0464809	0.0048737	0.0369284	0.0560334	1.55e-21		41080	0.0232693	0.0058552	0.0117931	0.0347456	7.08e-05		41150	0.0655801	0.0064522	0.0529337	0.0782266	3.07e-24		41080	0.048039	0.0078234	0.032705	0.0633729	8.3e-10
Triglycerides to total lipids ratio in large VLDL	41089	0.0436246	0.0048927	0.0340347	0.0532145	5.02e-19		41080	0.0394443	0.0060201	0.0276447	0.0512439	5.74e-11		41150	0.0375327	0.0067977	0.0242091	0.0508563	3.38e-08		41080	0.0082702	0.0083828	-0.0081602	0.0247007	0.323857
Phospholipids to total lipids ratio in medium VLDL	41090	-0.239041	0.0059251	-0.250655	-0.227428	0		41081	-0.15679	0.0073009	-0.1711	-0.142481	0		41151	-0.285516	0.0072853	-0.299795	-0.271236	0		41081	-0.168262	0.0090619	-0.186024	-0.150501	0
Cholesterol to total lipids ratio in medium VLDL	41090	-0.34157	0.0058321	-0.353002	-0.330139	0		41081	-0.220274	0.0070659	-0.234123	-0.206425	0		41151	-0.413148	0.0069353	-0.426742	-0.399555	0		41081	-0.24852	0.0086173	-0.26541	-0.231629	0
Cholesteryl esters to total lipids ratio in medium VLDL	41090	-0.351984	0.0057917	-0.363336	-0.340632	0		41081	-0.227042	0.0069964	-0.240755	-0.213329	0		41151	-0.42571	0.0068512	-0.439138	-0.412281	0		41081	-0.256027	0.0085117	-0.27271	-0.239344	0
Free cholesterol to total lipids ratio in medium VLDL	41090	-0.29964	0.0059352	-0.311273	-0.288007	0		41081	-0.193078	0.0072455	-0.20728	-0.178877	0		41151	-0.362536	0.0071726	-0.376594	-0.348477	0		41081	-0.218221	0.0089052	-0.235675	-0.200766	0
Triglycerides to total lipids ratio in medium VLDL	41090	0.324814	0.0058561	0.313336	0.336292	0		41081	0.210036	0.007122	0.196077	0.223996	0		41151	0.392099	0.0070131	0.378353	0.405845	0		41081	0.235106	0.0087163	0.218022	0.25219	0
Phospholipids to total lipids ratio in small VLDL	41090	-0.296816	0.0056365	-0.307864	-0.285769	0		41081	-0.190934	0.0068667	-0.204393	-0.177475	0		41151	-0.359684	0.0068234	-0.373058	-0.346309	0		41081	-0.216781	0.0084604	-0.233363	-0.200198	0
Cholesterol to total lipids ratio in small VLDL	41090	-0.257904	0.0058686	-0.269406	-0.246401	0		41081	-0.163965	0.0072433	-0.178162	-0.149768	0		41151	-0.314956	0.0071556	-0.328982	-0.300931	0		41081	-0.192174	0.0089279	-0.209673	-0.174676	0
Cholesteryl esters to total lipids ratio in small VLDL	41090	-0.190857	0.0058325	-0.202289	-0.179426	0		41081	-0.119521	0.0072597	-0.13375	-0.105292	0		41151	-0.23531	0.0072391	-0.249499	-0.221121	0		41081	-0.14577	0.0090557	-0.16352	-0.128021	0
Free cholesterol to total lipids ratio in small VLDL	41090	-0.305856	0.0056281	-0.316887	-0.294825	0		41081	-0.196703	0.0068464	-0.210122	-0.183284	0		41151	-0.370755	0.006792	-0.384068	-0.357443	0		41081	-0.223505	0.0084276	-0.240024	-0.206987	0
Triglycerides to total lipids ratio in small VLDL	41090	0.27432	0.0058207	0.262911	0.285729	0		41081	0.175099	0.0071573	0.161071	0.189128	0		41151	0.334131	0.0070734	0.320267	0.347995	0		41081	0.203035	0.0088109	0.185765	0.220304	0
Phospholipids to total lipids ratio in very small VLDL	41090	0.28079	0.005672	0.269673	0.291907	0		41081	0.196624	0.007058	0.18279	0.210457	0		41151	0.320155	0.0069816	0.306471	0.333839	0		41081	0.172913	0.0088013	0.155663	0.190164	0
Cholesterol to total lipids ratio in very small VLDL	41090	-0.367784	0.0061291	-0.379798	-0.355771	0		41081	-0.238833	0.0074847	-0.253503	-0.224162	0		41151	-0.443259	0.0071624	-0.457298	-0.429221	0		41081	-0.264424	0.008938	-0.281942	-0.246905	0
Cholesteryl esters to total lipids ratio in very small VLDL	41090	-0.374002	0.0060125	-0.385787	-0.362218	0		41081	-0.244477	0.0073277	-0.25884	-0.230115	0		41151	-0.448673	0.007018	-0.462428	-0.434918	0		41081	-0.265657	0.0087579	-0.282823	-0.248492	0
Free cholesterol to total lipids ratio in very small VLDL	41090	-0.231495	0.0068084	-0.244839	-0.21815	0		41081	-0.139225	0.0084578	-0.155803	-0.122648	0		41151	-0.293376	0.0081075	-0.309267	-0.277485	0		41081	-0.188802	0.0101383	-0.208673	-0.16893	0
Triglycerides to total lipids ratio in very small VLDL	41090	0.353823	0.0062473	0.341578	0.366068	0		41081	0.226717	0.0076403	0.211742	0.241692	0		41151	0.430331	0.0073074	0.416008	0.444653	0		41081	0.26057	0.0091207	0.242693	0.278447	0
Phospholipids to total lipids ratio in IDL	41090	0.0229497	0.0059837	0.0112215	0.0346779	0.0001256		41081	0.0186648	0.0074851	0.003994	0.0333357	0.012649		41151	0.0232986	0.0073474	0.0088976	0.0376996	0.0015202		41081	0.0086929	0.0091975	-0.0093343	0.0267201	0.344593
Cholesterol to total lipids ratio in IDL	41090	-0.303036	0.006464	-0.315705	-0.290366	0		41081	-0.203936	0.0079726	-0.219562	-0.188309	0		41151	-0.356229	0.0075554	-0.371038	-0.34142	0		41081	-0.203048	0.0093817	-0.221437	-0.18466	0
Cholesteryl esters to total lipids ratio in IDL	41090	-0.259802	0.0062252	-0.272004	-0.247601	0		41081	-0.181969	0.0077207	-0.197102	-0.166836	0		41151	-0.296369	0.0073294	-0.310735	-0.282004	0		41081	-0.159527	0.0091152	-0.177393	-0.141661	0
Free cholesterol to total lipids ratio in IDL	41090	-0.248292	0.0065924	-0.261213	-0.235371	0		41081	-0.150605	0.0081213	-0.166523	-0.134687	0		41151	-0.312779	0.0079029	-0.328269	-0.29729	0		41081	-0.200033	0.0098439	-0.219327	-0.180738	0
Triglycerides to total lipids ratio in IDL	41090	0.359714	0.00666	0.346661	0.372768	0		41081	0.240884	0.0081116	0.224985	0.256783	0		41151	0.424221	0.0078112	0.408911	0.439531	0		41081	0.243506	0.0096063	0.224677	0.262334	0
Phospholipids to total lipids ratio in large LDL	41090	-0.0207807	0.0062381	-0.0330074	-0.0085539	0.0008653		41081	0.0034761	0.0073316	-0.010894	0.0178462	0.635416		41151	-0.0475828	0.0082371	-0.0637277	-0.031438	7.67e-09		41081	-0.0495531	0.0097949	-0.0687512	-0.030355	4.23e-07
Cholesterol to total lipids ratio in large LDL	41090	-0.319408	0.0072151	-0.33355	-0.305267	0		41081	-0.223101	0.008085	-0.238947	-0.207254	0		41151	-0.364454	0.0101007	-0.384251	-0.344656	0		41081	-0.197349	0.0116715	-0.220225	-0.174472	0
Cholesteryl esters to total lipids ratio in large LDL	41090	-0.0798034	0.0071017	-0.0937229	-0.065884	2.95e-29		41081	-0.0730013	0.0080548	-0.0887889	-0.0572137	1.32e-19		41151	-0.0686713	0.0102953	-0.0888503	-0.0484923	2.59e-11		41081	-0.0139145	0.012037	-0.0375073	0.0096783	0.247698
Free cholesterol to total lipids ratio in large LDL	41090	-0.375785	0.0064131	-0.388355	-0.363216	0		41081	-0.245431	0.0076473	-0.26042	-0.230442	0		41151	-0.450892	0.0076507	-0.465888	-0.435897	0		41081	-0.267138	0.0093087	-0.285384	-0.248893	0
Triglycerides to total lipids ratio in large LDL	41090	0.340594	0.0071094	0.32666	0.354529	0		41081	0.230074	0.0083143	0.213778	0.24637	0		41151	0.39901	0.0093135	0.380755	0.417264	0		41081	0.226406	0.0110616	0.204725	0.248087	0
Phospholipids to total lipids ratio in medium LDL	41090	-0.0547853	0.0056036	-0.0657685	-0.043802	1.5e-22		41081	-0.0300074	0.0068446	-0.043423	-0.0165919	1.17e-05		41151	-0.0730776	0.0072299	-0.0872483	-0.0589069	5.45e-24		41081	-0.050679	0.0088985	-0.0681202	-0.0332378	1.24e-08
Cholesterol to total lipids ratio in medium LDL	41090	-0.24201	0.0066289	-0.255003	-0.229017	0		41081	-0.164002	0.0080736	-0.179826	-0.148177	0		41151	-0.282952	0.0089581	-0.30051	-0.265394	0		41081	-0.159701	0.0109669	-0.181196	-0.138205	0
Cholesteryl esters to total lipids ratio in medium LDL	41090	0.140967	0.0057257	0.129744	0.15219	0		41081	0.0822766	0.0069707	0.0686138	0.0959394	4.24e-32		41151	0.181654	0.007463	0.167026	0.196282	0		41081	0.120622	0.0092481	0.102495	0.138748	8.34e-39
Free cholesterol to total lipids ratio in medium LDL	41090	-0.365723	0.006276	-0.378024	-0.353422	0		41081	-0.234308	0.0074769	-0.248963	-0.219653	0		41151	-0.444786	0.0073731	-0.459238	-0.430335	0		41081	-0.269515	0.0090266	-0.287208	-0.251823	0
Triglycerides to total lipids ratio in medium LDL	41090	0.29228	0.0066509	0.279244	0.305316	0		41081	0.194381	0.0081499	0.178407	0.210355	0		41151	0.3464	0.008597	0.329549	0.36325	0		41081	0.200397	0.0106122	0.179597	0.221197	0
Phospholipids to total lipids ratio in small LDL	41090	-0.116007	0.0056949	-0.127169	-0.104844	0		41081	-0.0478247	0.0068981	-0.0613452	-0.0343043	4.18e-12		41151	-0.175399	0.0069274	-0.188977	-0.161821	0		41081	-0.139945	0.0085408	-0.156685	-0.123205	0
Cholesterol to total lipids ratio in small LDL	41090	-0.19862	0.0063219	-0.211011	-0.186229	0		41081	-0.151548	0.0077579	-0.166754	-0.136342	0		41151	-0.210027	0.0082578	-0.226213	-0.193842	0		41081	-0.0961427	0.0100985	-0.115936	-0.0763495	1.81e-21
Cholesteryl esters to total lipids ratio in small LDL	41090	0.111464	0.0057909	0.100114	0.122814	0		41081	0.0438838	0.0070616	0.0300428	0.0577247	5.2e-10		41151	0.171324	0.0072319	0.157149	0.185499	0		41081	0.13882	0.0089777	0.121223	0.156416	0
Free cholesterol to total lipids ratio in small LDL	41090	-0.32242	0.0064376	-0.335038	-0.309802	0		41081	-0.20192	0.007779	-0.217167	-0.186673	0		41151	-0.398194	0.0075808	-0.413052	-0.383335	0		41081	-0.246963	0.0093344	-0.265258	-0.228667	0
Triglycerides to total lipids ratio in small LDL	41090	0.33482	0.0065132	0.322054	0.347586	0		41081	0.215575	0.0079945	0.199906	0.231245	0		41151	0.405749	0.0079691	0.39013	0.421369	0		41081	0.244225	0.0099379	0.224746	0.263703	0
Phospholipids to total lipids ratio in very large HDL	41078	-0.255058	0.006574	-0.267943	-0.242172	0		41069	-0.157613	0.0080315	-0.173355	-0.141871	0		41139	-0.317315	0.0076791	-0.332366	-0.302264	0		41069	-0.200455	0.0095977	-0.219267	-0.181643	0
Cholesterol to total lipids ratio in very large HDL	41078	0.0901836	0.0067066	0.0770384	0.103329	0		41069	0.0506184	0.0082801	0.0343891	0.0668477	9.85e-10		41139	0.118683	0.0081591	0.102691	0.134675	0		41069	0.081929	0.0101407	0.062053	0.101805	6.69e-16
Cholesteryl esters to total lipids ratio in very large HDL	41078	-0.240807	0.0067387	-0.254015	-0.227599	0		41069	-0.181319	0.0084034	-0.19779	-0.164849	0		41139	-0.257446	0.0082671	-0.27365	-0.241243	0		41069	-0.121647	0.0102817	-0.141799	-0.101495	3.03e-32
Free cholesterol to total lipids ratio in very large HDL	41078	0.335096	0.006437	0.322479	0.347713	0		41069	0.229764	0.0077815	0.214512	0.245015	0		41139	0.387301	0.0074745	0.372651	0.401951	0		41069	0.216729	0.0092359	0.198626	0.234831	0
Triglycerides to total lipids ratio in very large HDL	41078	0.334875	0.0067367	0.321671	0.348079	0		41069	0.213689	0.0083763	0.197271	0.230106	0		41139	0.408046	0.0077608	0.392834	0.423257	0		41069	0.248584	0.0099047	0.229171	0.267998	0
Phospholipids to total lipids ratio in large HDL	41090	0.459414	0.0065981	0.446481	0.472346	0		41081	0.32836	0.008044	0.312594	0.344127	0		41151	0.513944	0.0080052	0.498254	0.529634	0		41081	0.268907	0.0097743	0.249749	0.288065	0
Cholesterol to total lipids ratio in large HDL	41090	-0.463584	0.0066955	-0.476708	-0.450461	0		41081	-0.31696	0.0081045	-0.332845	-0.301075	0		41151	-0.537636	0.0076174	-0.552566	-0.522706	0		41081	-0.301046	0.0094393	-0.319547	-0.282545	0
Cholesteryl esters to total lipids ratio in large HDL	41090	-0.475099	0.0067314	-0.488293	-0.461906	0		41081	-0.327495	0.008177	-0.343522	-0.311468	0		41151	-0.547561	0.0076335	-0.562523	-0.532599	0		41081	-0.303017	0.009478	-0.321595	-0.28444	0
Free cholesterol to total lipids ratio in large HDL	41090	-0.25086	0.0069562	-0.264495	-0.237226	0		41081	-0.16067	0.0084683	-0.177268	-0.144072	0		41151	-0.30491	0.0082336	-0.321048	-0.288772	0		41081	-0.185348	0.0101473	-0.205237	-0.16546	0
Triglycerides to total lipids ratio in large HDL	41090	0.350514	0.0067576	0.337269	0.36376	0		41081	0.226408	0.0081874	0.210361	0.242455	0		41151	0.424028	0.007927	0.40849	0.439565	0		41081	0.254971	0.0099087	0.23555	0.274392	0
Phospholipids to total lipids ratio in medium HDL	41090	0.416919	0.0058858	0.405382	0.428455	0		41081	0.292608	0.007103	0.278686	0.30653	0		41151	0.473659	0.0068142	0.460303	0.487015	0		41081	0.255182	0.0083659	0.238785	0.27158	0
Cholesterol to total lipids ratio in medium HDL	41090	-0.384593	0.0058234	-0.396007	-0.373179	0		41081	-0.257744	0.0070395	-0.271541	-0.243946	0		41151	-0.452994	0.0066928	-0.466112	-0.439876	0		41081	-0.260442	0.0083408	-0.276791	-0.244094	0
Cholesteryl esters to total lipids ratio in medium HDL	41090	-0.369983	0.0060919	-0.381923	-0.358042	0		41081	-0.246336	0.0074252	-0.260889	-0.231782	0		41151	-0.437892	0.0069951	-0.451603	-0.424182	0		41081	-0.253799	0.0087579	-0.270965	-0.236633	0
Free cholesterol to total lipids ratio in medium HDL	41090	-0.272768	0.0051227	-0.282808	-0.262727	0		41081	-0.188673	0.0062031	-0.200831	-0.176515	0		41151	-0.313629	0.0061932	-0.325767	-0.30149	0		41081	-0.172912	0.0076274	-0.187862	-0.157962	0
Triglycerides to total lipids ratio in medium HDL	41090	0.330412	0.0059498	0.31875	0.342073	0		41081	0.212277	0.0072621	0.198043	0.226511	0		41151	0.401253	0.0066296	0.388259	0.414247	0		41081	0.242585	0.0083539	0.226211	0.258958	0
Phospholipids to total lipids ratio in small HDL	41090	0.063441	0.0055777	0.0525085	0.0743735	6.25e-30		41081	0.0545556	0.0069134	0.0410052	0.068106	3.06e-15		41151	0.0586158	0.0069558	0.0449823	0.0722493	3.66e-17		41081	0.0174634	0.0086117	0.0005844	0.0343425	0.042579
Cholesterol to total lipids ratio in small HDL	41090	-0.289281	0.0060182	-0.301076	-0.277485	0		41081	-0.196675	0.0074194	-0.211217	-0.182132	0		41151	-0.336923	0.007241	-0.351115	-0.32273	0		41081	-0.18964	0.0090043	-0.207288	-0.171991	0
Cholesteryl esters to total lipids ratio in small HDL	41090	-0.235841	0.0060243	-0.247649	-0.224034	0		41081	-0.159743	0.007469	-0.174382	-0.145103	0		41151	-0.275624	0.0072845	-0.289902	-0.261346	0		41081	-0.155808	0.0090865	-0.173618	-0.137999	0
Free cholesterol to total lipids ratio in small HDL	41090	-0.181491	0.0050665	-0.191421	-0.171561	0		41081	-0.125425	0.0061469	-0.137474	-0.113377	0		41151	-0.208185	0.0063965	-0.220722	-0.195647	0		41081	-0.114905	0.0078162	-0.130225	-0.0995851	0
Triglycerides to total lipids ratio in small HDL	41090	0.346043	0.0056979	0.334875	0.357211	0		41081	0.224586	0.0068899	0.211082	0.238091	0		41151	0.417311	0.0065419	0.404489	0.430133	0		41081	0.249405	0.0081811	0.233369	0.26544	0
Conventional biochemistry measures (non-NMR)
Total cholesterol	163336	-0.0421993	0.0027822	-0.0476524	-0.0367463	0		163299	-0.0559487	0.003491	-0.0627911	-0.0491064	0		163537	-0.0137045	0.0034597	-0.0204855	-0.0069235	7.46e-05		163299	0.0284401	0.0043412	0.0199314	0.0369488	5.72e-11
Cholesterol in LDL	163023	-0.0054312	0.0028285	-0.0109749	0.0001126	0.0548365		162986	-0.0228563	0.0035457	-0.0298057	-0.0159068	1.15e-10		163223	0.0186283	0.0035046	0.0117593	0.0254972	1.07e-07		162986	0.0360389	0.0044018	0.0274115	0.0446663	2.69e-16
Cholesterol in HDL	151153	-0.296829	0.0023359	-0.301407	-0.292251	0		151122	-0.219474	0.0028331	-0.225026	-0.213921	0		151338	-0.324271	0.0029477	-0.330048	-0.318493	0		151122	-0.160345	0.0035326	-0.167269	-0.153421	0
Total trigylcerides	163186	0.356812	0.003467	0.350017	0.363607	0		163149	0.222885	0.0042673	0.214521	0.231248	0		163385	0.444142	0.0041318	0.436044	0.45224	0		163149	0.277969	0.0051153	0.267943	0.287995	0
Apolipoprotein B	162274	0.0682822	0.002915	0.0625688	0.0739955	0		162238	0.0272989	0.0036412	0.0201622	0.0344357	6.55e-14		162473	0.104996	0.0035787	0.0979817	0.11201	0		162238	0.0848822	0.0044995	0.0760634	0.0937011	0
Apolipoprotein A	150923	-0.231931	0.0024072	-0.236649	-0.227213	0		150892	-0.176661	0.0029648	-0.182472	-0.17085	0		151107	-0.246467	0.0030205	-0.252387	-0.240547	0		150892	-0.114482	0.0036975	-0.121729	-0.107235	0
Glucose	151046	0.207545	0.0044396	0.198843	0.216246	0		151015	0.146194	0.0053281	0.135751	0.156637	0		151230	0.237232	0.0053437	0.226759	0.247705	0		151015	0.127229	0.0063159	0.11485	0.139608	0
Creatinine	163251	0.0656633	0.0033924	0.0590142	0.0723124	0		163214	0.0714537	0.0044178	0.0627949	0.0801125	0		163451	0.0418948	0.0042956	0.0334756	0.0503141	1.82e-22		163214	-0.0120026	0.0055805	-0.0229403	-0.001065	0.0314922
Albumin	151226	-0.0856172	0.0030142	-0.091525	-0.0797094	0		151195	-0.0890127	0.0037955	-0.0964519	-0.0815736	0		151411	-0.0595826	0.0036539	-0.0667442	-0.052421	0		151195	0.007276	0.004576	-0.0016929	0.0162449	0.111829

### Sheet: ST23. Observ_women
S Table 23 Observational estimates of the effect of BMI and WHR on metabolic traits among women in UK Biobank
Note: P-values shown as 0.00E+00 represent approximately P<1*10-300 (below limit of estimation)
	Total adiposity, women														Abdominal adiposity, women
	BMI, per SD higher														WHR, per SD higher
	Adj. for age, education, smoking, alcohol							Adj. for age, education, smoking, alcohol, WHR							Adj. for age, education, smoking, alcohol							Adj. for age, education, smoking, alcohol, BMI
Standardized outcome	N	Beta	SE	LCL	UCL	P-value		N	Beta	SE	LCL	UCL	P-value		N	Beta	SE	LCL	UCL	P-value		N	Beta	SE	LCL	UCL	P-value
Total cholesterol	48676	-0.038821	0.0041233	-0.0469028	-0.0307393	4.93e-21		48657	-0.0460204	0.0046098	-0.0550556	-0.0369852	1.9e-23		48711	-0.0063098	0.0058434	-0.0177629	0.0051434	0.280233		48657	0.0229191	0.0065212	0.0101376	0.0357007	0.0004409
Total cholesterol minus HDL-C	48676	0.0648319	0.0043205	0.0563636	0.0733002	0		48657	0.0222222	0.0047949	0.0128242	0.0316201	3.59e-06		48711	0.147259	0.0060212	0.135457	0.159061	0		48657	0.133496	0.0067272	0.120311	0.146682	0
Remnant cholesterol (non-HDL, non-LDL -cholesterol)	48676	0.0880546	0.0043571	0.0795147	0.0965946	0		48657	0.0396754	0.0048301	0.0302084	0.0491424	2.19e-16		48711	0.176308	0.0060581	0.164434	0.188182	0		48657	0.151536	0.0067721	0.138263	0.16481	0
VLDL cholesterol	48676	0.184185	0.0044018	0.175557	0.192813	0		48657	0.0984643	0.0047985	0.0890591	0.107869	0		48711	0.329922	0.0060459	0.318072	0.341772	0		48657	0.267988	0.0067483	0.254761	0.281215	0
Clinical LDL cholesterol	48676	0.0345766	0.0042881	0.0261719	0.0429814	7.59e-16		48657	0.0072278	0.0047736	-0.0021285	0.0165842	0.13		48711	0.0901446	0.0059907	0.0784028	0.101886	0		48657	0.0858847	0.0066877	0.0727768	0.0989926	1.1e-37
LDL cholesterol	48676	0.0404293	0.0042865	0.0320278	0.0488308	4.2e-21		48657	0.0047729	0.0047634	-0.0045635	0.0141093	0.316354		48711	0.114511	0.0059878	0.102775	0.126248	0		48657	0.111746	0.0066853	0.0986428	0.124849	0
HDL cholesterol	48676	-0.278425	0.0037905	-0.285854	-0.270996	0		48657	-0.189731	0.0041061	-0.197779	-0.181683	0		48711	-0.396433	0.0054167	-0.40705	-0.385816	0		48657	-0.276832	0.0059999	-0.288591	-0.265072	0
Total triglycerides	48676	0.251974	0.0041285	0.243882	0.260066	0		48657	0.140944	0.0043406	0.132436	0.149451	0		48711	0.435625	0.0056138	0.424622	0.446628	0		48657	0.346668	0.0061771	0.334561	0.358775	0
Triglycerides in VLDL	48676	0.257194	0.0040909	0.249176	0.265212	0		48657	0.145389	0.0042941	0.136973	0.153806	0		48711	0.440926	0.0055433	0.430061	0.451791	0		48657	0.349179	0.0060985	0.337226	0.361133	0
Triglycerides in LDL	48676	0.195102	0.0042108	0.186849	0.203355	0		48657	0.106825	0.0045083	0.0979882	0.115661	0		48711	0.342651	0.0059511	0.330987	0.354315	0		48657	0.275239	0.0065584	0.262385	0.288094	0
Triglycerides in HDL	48676	0.173747	0.004348	0.165225	0.18227	0		48657	0.0848383	0.0047134	0.0755999	0.0940767	0		48711	0.330864	0.0060737	0.31896	0.342769	0		48657	0.277173	0.0067526	0.263938	0.290408	0
Total phospholipids in lipoprotein particles	48676	-0.0234914	0.004049	-0.0314275	-0.0155552	6.6e-09		48657	-0.0376946	0.0045245	-0.0465626	-0.0288265	8.2e-17		48711	0.0207872	0.0057943	0.0094304	0.032144	0.0003341		48657	0.0445981	0.0064688	0.0319192	0.0572769	5.48e-12
Phospholipids in VLDL	48676	0.234838	0.004312	0.226386	0.24329	0		48657	0.130052	0.0046157	0.121005	0.139099	0		48711	0.409337	0.0058639	0.397843	0.42083	0		48657	0.327383	0.0065124	0.314619	0.340147	0
Phospholipids in LDL	48676	0.0659505	0.0043218	0.0574796	0.0744213	0		48657	0.0258984	0.0047956	0.0164989	0.0352979	6.68e-08		48711	0.141529	0.0060193	0.129731	0.153327	0		48657	0.125477	0.0067202	0.112305	0.138649	0
Phospholipids in HDL	48676	-0.190982	0.0038063	-0.198443	-0.183522	0		48657	-0.13398	0.0042268	-0.142265	-0.125696	0		48711	-0.262336	0.0055049	-0.273126	-0.251546	0		48657	-0.177992	0.0061568	-0.190059	-0.165925	0
Total esterified cholesterol	48676	-0.0538293	0.0040937	-0.0618531	-0.0458055	0		48657	-0.0550352	0.0045785	-0.0640091	-0.0460613	3.1e-33		48711	-0.0307189	0.0058099	-0.0421064	-0.0193314	1.25e-07		48657	0.004192	0.0064818	-0.0085124	0.0168964	0.517804
Cholesteryl esters in VLDL	48676	0.15381	0.0044178	0.145151	0.162469	0		48657	0.0801285	0.0048518	0.070619	0.089638	0		48711	0.280764	0.0061065	0.268795	0.292733	0		48657	0.230425	0.0068232	0.217052	0.243799	0
Cholesteryl esters in LDL	48676	0.0619741	0.0043074	0.0535315	0.0704168	0		48657	0.0169065	0.0047734	0.0075505	0.0262625	0.0003978		48711	0.151547	0.0060009	0.139785	0.163309	0		48657	0.141104	0.0067001	0.127972	0.154237	0
Cholesteryl esters in HDL	48676	-0.280829	0.0038005	-0.288278	-0.27338	0		48657	-0.190051	0.0041135	-0.198114	-0.181989	0		48711	-0.403134	0.0054055	-0.413729	-0.392539	0		48657	-0.28333	0.0059934	-0.295077	-0.271582	0
Total free cholesterol	48676	-0.0003253	0.0041994	-0.0085562	0.0079056	0.938255		48657	-0.0224532	0.0046861	-0.031638	-0.0132684	1.66e-06		48711	0.0551859	0.005928	0.0435669	0.0668049	1.34e-20		48657	0.0695561	0.0066211	0.0565786	0.0825335	8.71e-26
Free cholesterol in VLDL	48676	0.218381	0.0043459	0.209863	0.226899	0		48657	0.119555	0.0046852	0.110372	0.128738	0		48711	0.384143	0.0059251	0.37253	0.395757	0		48657	0.308861	0.0065972	0.29593	0.321791	0
Free cholesterol in LDL	48676	-0.018403	0.0042217	-0.0266775	-0.0101284	1.31e-05		48657	-0.0276751	0.0047117	-0.0369101	-0.0184402	4.29e-09		48711	0.011665	0.0059315	3.91e-05	0.0232909	0.0492342		48657	0.029422	0.0066167	0.0164532	0.0423908	8.74e-06
Free cholesterol in HDL	48676	-0.261501	0.0037925	-0.268934	-0.254068	0		48657	-0.182768	0.0041244	-0.190852	-0.174684	0		48711	-0.360963	0.0055095	-0.371762	-0.350164	0		48657	-0.245755	0.0060814	-0.257675	-0.233836	0
Total lipids in lipoprotein particles	48676	0.059001	0.0042382	0.0506941	0.0673079	0		48657	0.0120933	0.0046892	0.0029024	0.0212841	0.0099121		48711	0.154305	0.0059551	0.142633	0.165977	0		48657	0.146783	0.0066424	0.133764	0.159802	0
Total lipids in VLDL	48676	0.246734	0.0042437	0.238417	0.255052	0		48657	0.137284	0.0045071	0.12845	0.146118	0		48711	0.428481	0.0057457	0.417219	0.439742	0		48657	0.341931	0.0063622	0.329461	0.354401	0
Total lipids in LDL	48676	0.0584182	0.0043019	0.0499863	0.0668501	0		48657	0.0168853	0.004772	0.007532	0.0262385	0.000403		48711	0.140462	0.0060021	0.128698	0.152226	0		48657	0.130055	0.0067014	0.11692	0.14319	0
Total lipids in HDL	48676	-0.223705	0.0037905	-0.231134	-0.216275	0		48657	-0.156814	0.0041802	-0.165008	-0.148621	0		48711	-0.30762	0.0054783	-0.318358	-0.296882	0		48657	-0.20884	0.0061046	-0.220805	-0.196875	0
Total concentration of lipoprotein particles	48676	-0.0942086	0.003921	-0.101894	-0.0865233	0		48657	-0.0771433	0.0044275	-0.0858212	-0.0684654	0		48711	-0.101774	0.0056409	-0.11283	-0.0907175	0		48657	-0.0531667	0.0063534	-0.0656194	-0.0407141	6e-17
Concentration of VLDL particles	48676	0.199199	0.0043675	0.190639	0.20776	0		48657	0.104695	0.0047254	0.0954328	0.113957	0		48711	0.361242	0.0060075	0.349467	0.373016	0		48657	0.295305	0.0066955	0.282182	0.308429	0
Concentration of LDL particles	48676	0.0851193	0.004321	0.07665	0.0935886	0		48657	0.0342807	0.0047812	0.0249094	0.0436519	7.61e-13		48711	0.180539	0.0060428	0.168695	0.192383	0		48657	0.159158	0.0067509	0.145926	0.17239	0
Concentration of HDL particles	48676	-0.113559	0.0039101	-0.121223	-0.105895	0		48657	-0.0873861	0.0044161	-0.0960417	-0.0787304	0		48711	-0.136693	0.0056323	-0.147733	-0.125654	0		48657	-0.0816688	0.0063535	-0.0941218	-0.0692157	9.4e-38
Average diameter for VLDL particles	48676	0.294912	0.0039649	0.287141	0.302683	0		48657	0.177826	0.0041881	0.169618	0.186035	0		48711	0.477854	0.0051763	0.467709	0.488	0		48657	0.365628	0.0057422	0.354374	0.376883	0
Average diameter for LDL particles	48676	-0.158554	0.0041106	-0.166611	-0.150497	0		48657	-0.106207	0.0045144	-0.115056	-0.097359	0		48711	-0.230298	0.0056048	-0.241284	-0.219313	0		48657	-0.163561	0.0061896	-0.175693	-0.151429	0
Average diameter for HDL particles	48676	-0.352035	0.0038654	-0.359611	-0.344459	0		48657	-0.237023	0.0040423	-0.244946	-0.2291	0		48711	-0.508486	0.0052961	-0.518866	-0.498105	0		48657	-0.359119	0.0057585	-0.370405	-0.347832	0
Phosphoglycerides	48642	-0.0266428	0.0040162	-0.0345146	-0.018771	3.31e-11		48623	-0.0408411	0.004498	-0.0496571	-0.032025	1.13e-19		48677	0.0187623	0.0057777	0.0074379	0.0300868	0.0011657		48623	0.0444622	0.0064639	0.0317929	0.0571315	6.12e-12
Ratio of triglycerides to phosphoglycerides	48642	0.279573	0.0037564	0.27221	0.286935	0		48623	0.16906	0.0039452	0.161328	0.176793	0		48677	0.45153	0.0049496	0.441829	0.461231	0		48623	0.344868	0.0054605	0.334166	0.355571	0
Total cholines	48642	-0.0582004	0.0039816	-0.0660044	-0.0503964	0		48623	-0.0618212	0.0044641	-0.0705708	-0.0530716	0		48677	-0.0274763	0.0057368	-0.0387205	-0.016232	1.68e-06		48623	0.0114906	0.0064129	-0.0010788	0.0240599	0.0731737
Phosphatidylcholines	48642	-0.0658842	0.0039958	-0.0737159	-0.0580524	0		48623	-0.0709396	0.0044868	-0.0797338	-0.0621455	0		48677	-0.0287121	0.0057621	-0.0400058	-0.0174183	6.28e-07		48623	0.0159631	0.006447	0.0033269	0.0285992	0.0132875
Sphingomyelins	48642	-0.0846163	0.0039403	-0.0923394	-0.0768932	0		48623	-0.0644562	0.0044021	-0.0730843	-0.055828	0		48677	-0.103324	0.0056728	-0.114443	-0.0922056	0		48623	-0.0625235	0.0063305	-0.0749314	-0.0501156	5.53e-23
Apolipoprotein B	48676	0.0953077	0.0043456	0.0867903	0.103825	0		48657	0.0431036	0.0048085	0.0336788	0.0525284	3.24e-19		48711	0.19037	0.0060557	0.178501	0.20224	0		48657	0.163437	0.0067678	0.150172	0.176702	0
Apolipoprotein A1	48676	-0.176434	0.0038281	-0.183937	-0.168931	0		48657	-0.127837	0.0042825	-0.136231	-0.119443	0		48711	-0.232261	0.00554	-0.243119	-0.221402	0		48657	-0.151759	0.0062184	-0.163947	-0.139571	0
Ratio of apolipoprotein B to apolipoprotein A1	48676	0.169719	0.0041565	0.161572	0.177866	0		48657	0.100906	0.0045793	0.0919307	0.109882	0		48711	0.278632	0.0056868	0.267486	0.289778	0		48657	0.215282	0.0063766	0.202784	0.22778	0
Total fatty acids	48642	0.160232	0.004206	0.151988	0.168476	0		48623	0.083474	0.0045588	0.0745388	0.0924093	0		48677	0.292368	0.0058728	0.280858	0.303879	0		48623	0.239674	0.0065012	0.226931	0.252416	0
Degree of unsaturation	48642	-0.232199	0.0038609	-0.239766	-0.224632	0		48623	-0.172832	0.0042244	-0.181112	-0.164552	0		48677	-0.294044	0.0054666	-0.304759	-0.28333	0		48623	-0.185039	0.006001	-0.196801	-0.173277	0
Omega-3 fatty acids	48642	-0.0109274	0.0040203	-0.0188072	-0.0030476	0.0065689		48623	-0.0484625	0.0044798	-0.0572429	-0.039682	3.04e-27		48677	0.0868548	0.0059276	0.0752367	0.0984729	0		48623	0.117298	0.0066374	0.104288	0.130307	0
Omega-6 fatty acids	48642	0.0301179	0.004194	0.0218977	0.0383381	7.01e-13		48623	-0.0069741	0.0046729	-0.0161331	0.0021848	0.135585		48677	0.11164	0.005952	0.0999739	0.123306	0		48623	0.116029	0.0066538	0.102988	0.129071	0
Polyunsaturated fatty acids	48642	0.0225496	0.0041411	0.0144331	0.0306661	5.19e-08		48623	-0.0191629	0.0046073	-0.0281932	-0.0101325	3.2e-05		48677	0.118406	0.0059123	0.106817	0.129994	0		48623	0.13045	0.0066096	0.117496	0.143405	0
Monounsaturated fatty acids	48642	0.244011	0.0041085	0.235959	0.252064	0		48623	0.151677	0.0043711	0.143109	0.160244	0		48677	0.383901	0.0056912	0.372746	0.395055	0		48623	0.288116	0.0062237	0.275917	0.300314	0
Saturated fatty acids	48642	0.173474	0.0041916	0.165258	0.181689	0		48623	0.0952143	0.004516	0.0863629	0.104066	0		48677	0.304391	0.0058419	0.292941	0.315841	0		48623	0.24436	0.0064406	0.231736	0.256984	0
Linoleic acid	48642	-0.0043122	0.0042244	-0.012592	0.0039677	0.307364		48623	-0.0367365	0.0047249	-0.0459973	-0.0274757	7.68e-15		48677	0.0782257	0.0060092	0.0664475	0.0900038	1.13e-38		48623	0.101379	0.006725	0.0881982	0.11456	0
Docosahexaenoic acid	48642	-0.122956	0.0038362	-0.130475	-0.115437	0		48623	-0.122919	0.0043006	-0.131348	-0.11449	0		48677	-0.077416	0.0057035	-0.0885949	-0.0662371	0		48623	6.18e-05	0.0063472	-0.0123789	0.0125025	0.992229
Ratio of omega-3 fatty acids to total fatty acids	48642	-0.10469	0.0040147	-0.112559	-0.0968209	0		48623	-0.103189	0.0044767	-0.111963	-0.0944144	0		48677	-0.0694918	0.0058495	-0.0809568	-0.0580268	1.67e-32		48623	-0.0045167	0.0064981	-0.0172531	0.0082196	0.487005
Ratio of omega-6 fatty acids to total fatty acids	48642	-0.278464	0.0038409	-0.285992	-0.270936	0		48623	-0.185327	0.0040887	-0.193341	-0.177313	0		48677	-0.407594	0.0052378	-0.41786	-0.397328	0		48623	-0.290619	0.005736	-0.301862	-0.279377	0
Ratio of polyunsaturated fatty acids to total fatty acids	48642	-0.311222	0.0037735	-0.318618	-0.303826	0		48623	-0.220926	0.0040163	-0.228798	-0.213054	0		48677	-0.421063	0.0051721	-0.4312	-0.410926	0		48623	-0.281683	0.0056071	-0.292673	-0.270693	0
Ratio of monounsaturated fatty acids to total fatty acids	48642	0.338299	0.0037039	0.33104	0.345559	0		48623	0.242504	0.0039431	0.234775	0.250233	0		48677	0.451931	0.0051262	0.441884	0.461979	0		48623	0.298723	0.0055367	0.287871	0.309575	0
Ratio of saturated fatty acids to total fatty acids	48642	0.134012	0.0040064	0.126159	0.141864	0		48623	0.0918465	0.0044186	0.083186	0.100507	0		48677	0.189346	0.0055521	0.178463	0.200228	0		48623	0.131701	0.0061684	0.119611	0.143791	0
Ratio of linoleic acid to total fatty acids	48642	-0.275106	0.0038519	-0.282656	-0.267556	0		48623	-0.205196	0.0042017	-0.213432	-0.196961	0		48677	-0.347612	0.0054443	-0.358283	-0.336941	0		48623	-0.21821	0.0059875	-0.229946	-0.206475	0
Ratio of docosahexaenoic acid to total fatty acids	48642	-0.220938	0.0038556	-0.228495	-0.213381	0		48623	-0.17619	0.0042575	-0.184535	-0.167846	0		48677	-0.250646	0.0055189	-0.261463	-0.239829	0		48623	-0.139527	0.0060679	-0.15142	-0.127634	0
Ratio of polyunsaturated fatty acids to monounsaturated fatty acids	48642	-0.355897	0.0037432	-0.363234	-0.348561	0		48623	-0.255239	0.0039662	-0.263013	-0.247466	0		48677	-0.475284	0.0052315	-0.485538	-0.46503	0		48623	-0.314084	0.0056536	-0.325165	-0.303003	0
Ratio of omega-6 fatty acids to omega-3 fatty acids	48642	0.0019402	0.0042194	-0.0063299	0.0102102	0.645648		48623	0.0241882	0.0046359	0.0151017	0.0332747	1.82e-07		48677	-0.054231	0.0054979	-0.0650069	-0.0434551	6.27e-23		48623	-0.0694269	0.0060417	-0.0812687	-0.0575851	1.6e-30
Alanine	48674	0.096399	0.0043888	0.0877969	0.105001	0		48655	0.0612546	0.0048725	0.0517044	0.0708048	3.45e-36		48709	0.148326	0.0061305	0.13631	0.160342	0		48655	0.109451	0.006821	0.096082	0.12282	0
Glutamine	48559	-0.136269	0.0042385	-0.144577	-0.127962	0		48540	-0.104743	0.004701	-0.113957	-0.0955293	0		48594	-0.164698	0.005995	-0.176448	-0.152947	0		48540	-0.0985456	0.0066533	-0.111586	-0.085505	0
Glycine	48637	-0.183776	0.0044982	-0.192592	-0.174959	0		48618	-0.133457	0.0050504	-0.143355	-0.123558	0		48672	-0.241468	0.0065851	-0.254375	-0.228561	0		48618	-0.157559	0.0073906	-0.172045	-0.143073	0
Histidine	48594	-0.024854	0.0040984	-0.0328869	-0.016821	1.34e-09		48575	-0.0328685	0.0046898	-0.0420606	-0.0236765	2.44e-12		48629	0.0041643	0.0061272	-0.0078451	0.0161738	0.496734		48575	0.0247581	0.0069916	0.0110545	0.0384618	0.0003988
Total concentration of branched-chain amino acids (leucine + isoleucine + valine)	48666	0.210133	0.004239	0.201825	0.218442	0		48647	0.157482	0.0046781	0.148313	0.166651	0		48701	0.264552	0.0059124	0.252964	0.276141	0		48647	0.164935	0.0065367	0.152123	0.177747	0
Isoleucine	48675	0.161497	0.0042854	0.153097	0.169896	0		48656	0.118311	0.004759	0.108983	0.127639	0		48710	0.209939	0.0059911	0.198197	0.221682	0		48656	0.135044	0.0066626	0.121985	0.148103	0
Leucine	48674	0.174399	0.0042105	0.166147	0.182652	0		48655	0.125851	0.0046513	0.116735	0.134968	0		48709	0.231707	0.0058301	0.22028	0.243134	0		48655	0.152099	0.0064752	0.139408	0.164791	0
Valine	48667	0.237417	0.0042533	0.229081	0.245754	0		48648	0.182303	0.004684	0.173123	0.191484	0		48702	0.288012	0.00595	0.27635	0.299674	0		48648	0.17272	0.0065433	0.159895	0.185545	0
Phenylalanine	48653	0.106757	0.0042754	0.0983772	0.115137	0		48634	0.0814152	0.0046905	0.0722219	0.0906086	0		48688	0.130965	0.0060398	0.119127	0.142803	0		48634	0.0794369	0.0066268	0.0664484	0.0924254	4.61e-33
Tyrosine	48599	0.158929	0.0044207	0.150264	0.167593	0		48580	0.135215	0.0049419	0.125529	0.144902	0		48634	0.160208	0.0061979	0.14806	0.172356	0		48580	0.0747395	0.0068836	0.0612476	0.0882313	1.97e-27
Glucose	48583	0.101627	0.004786	0.0922466	0.111008	0		48564	0.0746847	0.0049449	0.0649927	0.0843767	0		48618	0.132166	0.0068855	0.11867	0.145662	0		48564	0.0850136	0.0071574	0.0709849	0.0990423	1.72e-32
Lactate	48544	0.0679679	0.0044577	0.0592307	0.0767051	0		48525	0.0405483	0.0049813	0.0307849	0.0503117	4.04e-16		48579	0.110317	0.0061874	0.0981894	0.122444	0		48525	0.0847655	0.0069288	0.071185	0.098346	2.3e-34
Pyruvate	48560	0.0525854	0.004156	0.0444395	0.0607312	1.23e-36		48541	0.0444063	0.0045118	0.0355631	0.0532495	7.78e-23		48595	0.0534516	0.0060164	0.0416593	0.0652438	6.65e-19		48541	0.0253073	0.006541	0.0124867	0.0381278	0.0001094
Citrate	48673	-0.0515861	0.0045311	-0.0604671	-0.0427051	5.43e-30		48654	-0.0414549	0.0050542	-0.0513612	-0.0315485	2.42e-16		48708	-0.0583236	0.0060671	-0.0702152	-0.046432	7.36e-22		48654	-0.0322587	0.0067701	-0.0455281	-0.0189892	1.89e-06
3-Hydroxybutyrate	48198	-0.0219884	0.0044286	-0.0306685	-0.0133083	6.89e-07		48179	-0.0038055	0.005096	-0.0137937	0.0061827	0.455215		48232	-0.0590862	0.0064077	-0.0716454	-0.0465269	3.06e-20		48179	-0.0564733	0.0073605	-0.0708999	-0.0420467	1.72e-14
Acetate	48657	-0.0188778	0.0028116	-0.0243885	-0.013367	1.91e-11		48638	-0.0207235	0.0032287	-0.0270517	-0.0143953	1.39e-10		48692	-0.0075221	0.0048266	-0.0169824	0.0019381	0.119127		48638	0.0057603	0.0054913	-0.0050028	0.0165234	0.294193
Acetoacetate	48675	0.0295603	0.0043868	0.0209621	0.0381585	1.62e-11		48656	0.0369412	0.0050547	0.0270339	0.0468485	2.75e-13		48710	0.000574	0.0061572	-0.0114941	0.0126422	0.925723		48656	-0.0225198	0.0070791	-0.0363949	-0.0086447	0.0014677
Acetone	48675	-0.0445572	0.0047646	-0.0538959	-0.0352185	8.98e-21		48656	-0.0252371	0.0053379	-0.0356995	-0.0147747	2.28e-06		48710	-0.0759027	0.005927	-0.0875197	-0.0642857	1.74e-37		48656	-0.0599476	0.00664	-0.0729621	-0.0469331	1.81e-19
Creatinine	46022	0.10091	0.0034915	0.094067	0.107754	0		46004	0.0850184	0.004357	0.0764786	0.0935581	0		46055	0.10363	0.0048694	0.0940861	0.113174	0		46004	0.0496425	0.0060903	0.0377054	0.0615797	3.7e-16
Albumin	48669	-0.16472	0.0042384	-0.173028	-0.156413	0		48650	-0.164679	0.004747	-0.173983	-0.155375	0		48704	-0.104035	0.0061172	-0.116025	-0.092045	0		48650	8.07e-06	0.0067749	-0.0132708	0.0132869	0.99905
Glycoprotein acetyls	48676	0.360713	0.0040858	0.352704	0.368721	0		48657	0.268213	0.0044606	0.25947	0.276956	0		48711	0.458246	0.005702	0.44707	0.469422	0		48657	0.288804	0.0062217	0.27661	0.300999	0
Concentration of chylomicrons and extremely large VLDL particles	48676	0.258543	0.0040152	0.250673	0.266412	0		48657	0.155452	0.0042083	0.147204	0.163701	0		48711	0.419881	0.0054396	0.409219	0.430542	0		48657	0.321802	0.0059259	0.310187	0.333417	0
Total lipids in chylomicrons and extremely large VLDL	48676	0.253912	0.0040005	0.246071	0.261753	0		48657	0.153838	0.0041929	0.14562	0.162056	0		48711	0.409493	0.0054364	0.398838	0.420149	0		48657	0.312458	0.0059109	0.300872	0.324043	0
Phospholipids in chylomicrons and extremely large VLDL	48676	0.262158	0.0040146	0.254289	0.270026	0		48657	0.158054	0.0042158	0.149791	0.166317	0		48711	0.424627	0.0054233	0.413997	0.435257	0		48657	0.324899	0.0059177	0.3133	0.336498	0
Cholesterol in chylomicrons and extremely large VLDL	48676	0.266106	0.0040634	0.258142	0.274071	0		48657	0.158854	0.0042862	0.150453	0.167255	0		48711	0.434932	0.0054699	0.42421	0.445653	0		48657	0.334734	0.0060007	0.322972	0.346495	0
Cholesteryl esters in chylomicrons and extremely large VLDL	48676	0.266126	0.0040731	0.258143	0.274109	0		48657	0.158389	0.004308	0.149946	0.166833	0		48711	0.436118	0.0054775	0.425382	0.446854	0		48657	0.336238	0.0060249	0.324429	0.348047	0
Free cholesterol in chylomicrons and extremely large VLDL	48676	0.263059	0.0040557	0.255109	0.271008	0		48657	0.157609	0.0042696	0.14924	0.165977	0		48711	0.428562	0.0054723	0.417836	0.439287	0		48657	0.329119	0.005986	0.317387	0.340852	0
Triglycerides in chylomicrons and extremely large VLDL	48676	0.24472	0.003979	0.236921	0.252519	0		48657	0.149218	0.004164	0.141057	0.15738	0		48711	0.392375	0.0054454	0.381702	0.403048	0		48657	0.298261	0.0058994	0.286698	0.309824	0
Concentration of very large VLDL particles	48676	0.276078	0.004084	0.268073	0.284083	0		48657	0.160305	0.0042765	0.151923	0.168687	0		48711	0.46266	0.0055044	0.451871	0.473449	0		48657	0.361553	0.0060567	0.349682	0.373424	0
Total lipids in very large VLDL	48676	0.274114	0.004083	0.266111	0.282117	0		48657	0.159901	0.0042765	0.151519	0.168283	0		48711	0.457564	0.0055007	0.446782	0.468345	0		48657	0.356708	0.0060455	0.344859	0.368557	0
Phospholipids in very large VLDL	48676	0.274191	0.004114	0.266127	0.282254	0		48657	0.160169	0.0043234	0.151696	0.168643	0		48711	0.457126	0.0055394	0.446268	0.467983	0		48657	0.356127	0.0061011	0.344169	0.368086	0
Cholesterol in very large VLDL	48676	0.266574	0.0042191	0.258305	0.274844	0		48657	0.153782	0.0044816	0.144998	0.162566	0		48711	0.449276	0.0056833	0.438137	0.460415	0		48657	0.352365	0.006303	0.340011	0.364719	0
Cholesteryl esters in very large VLDL	48676	0.255715	0.0042807	0.247325	0.264105	0		48657	0.146875	0.0045835	0.137891	0.155859	0		48711	0.432595	0.0057898	0.421247	0.443943	0		48657	0.340079	0.0064426	0.327451	0.352707	0
Free cholesterol in very large VLDL	48676	0.269386	0.0041496	0.261253	0.277519	0		48657	0.156058	0.004378	0.147477	0.164639	0		48711	0.452367	0.005587	0.441416	0.463317	0		48657	0.353978	0.0061692	0.341887	0.36607	0
Triglycerides in very large VLDL	48676	0.269595	0.0040286	0.261699	0.277491	0		48657	0.157793	0.0042049	0.149552	0.166035	0		48711	0.448702	0.0054482	0.438024	0.459381	0		48657	0.349137	0.0059648	0.337446	0.360828	0
Concentration of large VLDL particles	48676	0.265124	0.0041206	0.257047	0.2732	0		48657	0.149394	0.0043418	0.140884	0.157904	0		48711	0.455696	0.005559	0.4448	0.466592	0		48657	0.361478	0.0061549	0.349415	0.373542	0
Total lipids in large VLDL	48676	0.262214	0.0041372	0.254105	0.270323	0		48657	0.147016	0.0043682	0.138455	0.155578	0		48711	0.452627	0.0055802	0.441689	0.463564	0		48657	0.359916	0.0061878	0.347787	0.372044	0
Phospholipids in large VLDL	48676	0.276231	0.0041482	0.2681	0.284361	0		48657	0.157754	0.0043651	0.149198	0.166309	0		48711	0.469541	0.0055778	0.458609	0.480474	0		48657	0.370045	0.0061732	0.357945	0.382144	0
Cholesterol in large VLDL	48676	0.256498	0.0042467	0.248175	0.264822	0		48657	0.143052	0.0045261	0.134181	0.151923	0		48711	0.444609	0.0057439	0.433351	0.455867	0		48657	0.35445	0.0063974	0.341911	0.366989	0
Cholesteryl esters in large VLDL	48676	0.230516	0.0043242	0.222041	0.238992	0		48657	0.124873	0.0046593	0.115741	0.134005	0		48711	0.408834	0.0058975	0.397275	0.420393	0		48657	0.330165	0.0065921	0.317245	0.343086	0
Free cholesterol in large VLDL	48676	0.273986	0.0041552	0.265842	0.28213	0		48657	0.156261	0.0043843	0.147668	0.164855	0		48711	0.466242	0.0055897	0.455286	0.477198	0		48657	0.367729	0.0061976	0.355581	0.379876	0
Triglycerides in large VLDL	48676	0.250711	0.0040828	0.242708	0.258713	0		48657	0.139726	0.0043101	0.131279	0.148174	0		48711	0.434934	0.0055335	0.424088	0.44578	0		48657	0.346799	0.0061269	0.33479	0.358808	0
Concentration of medium VLDL particles	48676	0.171821	0.004351	0.163293	0.180349	0		48657	0.0864589	0.0047463	0.0771561	0.0957617	0		48711	0.321346	0.0059788	0.309627	0.333064	0		48657	0.266976	0.006687	0.253869	0.280082	0
Total lipids in medium VLDL	48676	0.193104	0.0043321	0.184613	0.201595	0		48657	0.0975622	0.0046934	0.0883629	0.106761	0		48711	0.360133	0.0059189	0.348532	0.371734	0		48657	0.298691	0.0066175	0.28572	0.311661	0
Phospholipids in medium VLDL	48676	0.161159	0.0043721	0.152589	0.169728	0		48657	0.079626	0.0047811	0.070255	0.088997	0		48711	0.305082	0.0060169	0.293289	0.316875	0		48657	0.255016	0.0067298	0.241826	0.268207	0
Cholesterol in medium VLDL	48676	0.0634727	0.0043306	0.0549847	0.0719607	0		48657	0.022212	0.004819	0.0127666	0.0316574	4.05e-06		48711	0.143156	0.0060652	0.131268	0.155044	0		48657	0.129407	0.0067887	0.116101	0.142712	0
Cholesteryl esters in medium VLDL	48676	0.0084193	0.0042667	5.65e-05	0.016782	0.0484716		48657	-0.0091085	0.0047664	-0.0184507	0.0002338	0.056015		48711	0.0492809	0.0060162	0.0374892	0.0610727	2.64e-16		48657	0.0553161	0.006725	0.0421351	0.0684971	1.99e-16
Free cholesterol in medium VLDL	48676	0.130924	0.0043664	0.122366	0.139482	0		48657	0.0615148	0.0048094	0.0520884	0.0709413	2.13e-37		48711	0.255836	0.0060528	0.243972	0.2677	0		48657	0.217241	0.0067771	0.203958	0.230525	0
Triglycerides in medium VLDL	48676	0.241597	0.0041793	0.233406	0.249789	0		48657	0.128476	0.00444	0.119774	0.137179	0		48711	0.434441	0.0056591	0.423349	0.445533	0		48657	0.353359	0.0063003	0.34101	0.365707	0
Concentration of small VLDL particles	48676	0.216584	0.0043101	0.208137	0.225032	0		48657	0.111446	0.004636	0.102359	0.120533	0		48711	0.398618	0.0059318	0.386992	0.410245	0		48657	0.328358	0.0066186	0.315385	0.34133	0
Total lipids in small VLDL	48676	0.217006	0.0043454	0.208489	0.225523	0		48657	0.112406	0.0046753	0.103242	0.12157	0		48711	0.397583	0.0059802	0.385862	0.409304	0		48657	0.326715	0.0066669	0.313647	0.339782	0
Phospholipids in small VLDL	48676	0.175766	0.0043799	0.167181	0.184351	0		48657	0.0890507	0.0047736	0.0796944	0.098407	0		48711	0.327097	0.0060683	0.315203	0.33899	0		48657	0.271055	0.0067769	0.257772	0.284337	0
Cholesterol in small VLDL	48676	0.170746	0.0044012	0.16212	0.179373	0		48657	0.0896631	0.0048171	0.0802216	0.0991046	0		48711	0.309811	0.0061117	0.297832	0.32179	0		48657	0.253447	0.0068279	0.240065	0.26683	0
Cholesteryl esters in small VLDL	48676	0.191678	0.0044103	0.183034	0.200322	0		48657	0.104068	0.0048104	0.0946401	0.113497	0		48711	0.339199	0.0061189	0.327205	0.351192	0		48657	0.27374	0.0068312	0.260351	0.287129	0
Free cholesterol in small VLDL	48676	0.130183	0.004373	0.121612	0.138754	0		48657	0.0623488	0.0048156	0.0529102	0.0717874	2.82e-38		48711	0.251345	0.0060884	0.239412	0.263279	0		48657	0.212223	0.0068077	0.198879	0.225566	0
Triglycerides in small VLDL	48676	0.235175	0.0041974	0.226948	0.243402	0		48657	0.121767	0.0044532	0.113039	0.130496	0		48711	0.430931	0.0057647	0.419632	0.44223	0		48657	0.353968	0.0063953	0.341433	0.366503	0
Concentration of very small VLDL particles	48676	0.1055	0.0043831	0.0969095	0.114091	0		48657	0.0523405	0.004843	0.0428482	0.0618329	3.41e-27		48711	0.19907	0.0061696	0.186978	0.211163	0		48657	0.166197	0.006883	0.152707	0.179688	0
Total lipids in very small VLDL	48676	0.100618	0.0043771	0.0920389	0.109197	0		48657	0.0481204	0.0048374	0.0386391	0.0576018	2.72e-23		48711	0.194368	0.0061952	0.182226	0.206511	0		48657	0.164121	0.0069116	0.150574	0.177668	0
Phospholipids in very small VLDL	48676	0.11724	0.0043763	0.108662	0.125817	0		48657	0.0605189	0.0048269	0.0510581	0.0699797	5.27e-36		48711	0.215327	0.0062231	0.20313	0.227525	0		48657	0.177255	0.0069385	0.163656	0.190855	0
Cholesterol in very small VLDL	48676	0.0274154	0.0042869	0.0190131	0.0358177	1.62e-10		48657	0.0053321	0.0047812	-0.0040392	0.0147033	0.264768		48711	0.0725465	0.0060624	0.0606642	0.0844288	5.91e-33		48657	0.0693813	0.0067729	0.0561063	0.0826563	1.33e-24
Cholesteryl esters in very small VLDL	48676	0.0017493	0.0042521	-0.0065849	0.0100834	0.680788		48657	-0.0103678	0.0047481	-0.0196741	-0.0010614	0.0289993		48711	0.0315489	0.0060084	0.0197724	0.0433255	1.52e-07		48657	0.0382956	0.0067104	0.0251431	0.0514482	1.16e-08
Free cholesterol in very small VLDL	48676	0.0875602	0.0043456	0.0790428	0.0960775	0		48657	0.0425937	0.0048202	0.0331461	0.0520414	1.02e-18		48711	0.167433	0.0061632	0.155353	0.179513	0		48657	0.140735	0.0068841	0.127242	0.154228	0
Triglycerides in very small VLDL	48676	0.210411	0.0043016	0.20198	0.218842	0		48657	0.113304	0.0046083	0.104272	0.122337	0		48711	0.374479	0.0060576	0.362606	0.386352	0		48657	0.302861	0.0066955	0.289737	0.315984	0
Concentration of IDL particles	48676	0.0565735	0.004387	0.047975	0.065172	5.49e-38		48657	0.0326287	0.0048952	0.023034	0.0422234	2.67e-11		48711	0.0955375	0.0060565	0.0836667	0.107408	0		48657	0.0753047	0.0067715	0.0620325	0.0885769	1.08e-28
Total lipids in IDL	48676	-0.0201235	0.0041821	-0.0283206	-0.0119265	1.5e-06		48657	-0.0253201	0.004671	-0.0344753	-0.0161648	5.97e-08		48711	0.0004524	0.0058969	-0.0111056	0.0120103	0.938849		48657	0.0166871	0.0065807	0.0037889	0.0295853	0.0112232
Phospholipids in IDL	48676	-0.0262865	0.0041719	-0.0344635	-0.0181096	2.98e-10		48657	-0.0319534	0.004658	-0.0410831	-0.0228236	6.97e-12		48711	-0.002294	0.0059159	-0.0138893	0.0093013	0.698194		48657	0.0180949	0.0065984	0.0051619	0.031028	0.0061033
Cholesterol in IDL	48676	-0.0406567	0.0041688	-0.0488276	-0.0324858	1.89e-22		48657	-0.0360891	0.004658	-0.0452188	-0.0269594	9.53e-15		48711	-0.0367775	0.0058582	-0.0482596	-0.0252954	3.46e-10		48657	-0.0137197	0.0065363	-0.0265309	-0.0009085	0.0358214
Cholesteryl esters in IDL	48676	-0.0399835	0.0041843	-0.0481848	-0.0317822	1.28e-21		48657	-0.0363727	0.004675	-0.0455357	-0.0272097	7.38e-15		48711	-0.033964	0.0058723	-0.0454739	-0.0224542	7.35e-09		48657	-0.0107296	0.0065513	-0.0235702	0.0021109	0.10147
Free cholesterol in IDL	48676	-0.0416875	0.0041373	-0.0497966	-0.0335784	7.44e-24		48657	-0.034515	0.0046265	-0.0435831	-0.025447	8.78e-14		48711	-0.0439377	0.0058311	-0.0553668	-0.0325086	4.97e-14		48657	-0.0218727	0.0065132	-0.0346388	-0.0091067	0.0007851
Triglycerides in IDL	48676	0.179564	0.0042965	0.171143	0.187986	0		48657	0.0981522	0.0046501	0.089038	0.107266	0		48711	0.315837	0.0061096	0.303862	0.327811	0		48657	0.253834	0.0067653	0.240574	0.267094	0
Concentration of large LDL particles	48676	0.0575772	0.0042989	0.0491513	0.0660031	0		48657	0.0164564	0.004773	0.0071013	0.0258115	0.0005656		48711	0.138927	0.0060455	0.127077	0.150776	0		48657	0.128744	0.0067543	0.115506	0.141983	0
Total lipids in large LDL	48676	0.0200613	0.004258	0.0117157	0.028407	2.47e-06		48657	-0.0082129	0.0047398	-0.017503	0.0010772	0.0831479		48711	0.0832254	0.0059792	0.0715062	0.0949447	0		48657	0.0886384	0.006674	0.0755574	0.10172	0
Phospholipids in large LDL	48676	0.0382333	0.0042903	0.0298243	0.0466423	5.2e-19		48657	0.0088292	0.0047723	-0.0005246	0.0181829	0.0643069		48711	0.0975364	0.0059939	0.0857882	0.109285	0		48657	0.092254	0.0066885	0.0791444	0.105364	0
Cholesterol in large LDL	48676	-0.0008568	0.0042358	-0.009159	0.0074454	0.839702		48657	-0.0225811	0.0047218	-0.0318358	-0.0133263	1.74e-06		48711	0.0537415	0.0059585	0.0420628	0.0654201	1.96e-19		48657	0.0682133	0.0066494	0.0551803	0.0812462	1.15e-24
Cholesteryl esters in large LDL	48676	0.015027	0.0042591	0.0066791	0.0233749	0.0004188		48657	-0.0143629	0.0047409	-0.0236551	-0.0050707	0.0024502		48711	0.0828558	0.0059837	0.0711277	0.094584	0		48657	0.0921153	0.0066789	0.0790245	0.105206	0
Free cholesterol in large LDL	48676	-0.0434124	0.0041782	-0.0516017	-0.035223	2.92e-25		48657	-0.0440082	0.0046672	-0.053156	-0.0348605	4.3e-21		48711	-0.0257372	0.0058873	-0.0372764	-0.0141979	1.24e-05		48657	0.0023206	0.0065654	-0.0105476	0.0151888	0.723745
Triglycerides in large LDL	48676	0.182387	0.0042414	0.174073	0.1907	0		48657	0.10057	0.0045744	0.0916043	0.109536	0		48711	0.318506	0.0060426	0.306662	0.330349	0		48657	0.255045	0.0066787	0.241955	0.268136	0
Concentration of medium LDL particles	48676	0.126696	0.0043515	0.118167	0.135225	0		48657	0.0631471	0.0047806	0.0537771	0.0725171	0		48711	0.238509	0.0060249	0.2267	0.250318	0		48657	0.198979	0.006715	0.185817	0.21214	0
Total lipids in medium LDL	48676	0.125999	0.0043398	0.117493	0.134505	0		48657	0.0614087	0.0047707	0.052058	0.0707594	7.46e-38		48711	0.24055	0.005984	0.228821	0.252279	0		48657	0.202061	0.0066766	0.188974	0.215147	0
Phospholipids in medium LDL	48676	0.119217	0.0043462	0.110698	0.127736	0		48657	0.0584451	0.0047897	0.0490572	0.0678331	3.39e-34		48711	0.226694	0.0060024	0.214929	0.238458	0		48657	0.190082	0.0067033	0.176944	0.203221	0
Cholesterol in medium LDL	48676	0.116703	0.0043417	0.108193	0.125212	0		48657	0.0557954	0.0047804	0.0464258	0.065165	1.96e-31		48711	0.225572	0.0059893	0.213833	0.237311	0		48657	0.190635	0.006682	0.177538	0.203732	0
Cholesteryl esters in medium LDL	48676	0.144585	0.0043478	0.136063	0.153107	0		48657	0.0731095	0.0047608	0.0637783	0.0824407	0		48711	0.269504	0.0059723	0.257798	0.28121	0		48657	0.223629	0.0066567	0.210582	0.236676	0
Free cholesterol in medium LDL	48676	0.0327959	0.0042838	0.0243997	0.0411921	1.96e-14		48657	0.004884	0.0047668	-0.0044589	0.0142269	0.305563		48711	0.0903866	0.0059856	0.0786547	0.102119	0		48657	0.0875912	0.0066798	0.0744986	0.100684	0
Triglycerides in medium LDL	48676	0.202281	0.0041712	0.194105	0.210456	0		48657	0.109493	0.0044376	0.100795	0.11819	0		48711	0.358417	0.0058583	0.346935	0.369899	0		48657	0.289321	0.0064393	0.2767	0.301942	0
Concentration of small LDL particles	48676	0.113896	0.0043365	0.105397	0.122396	0		48657	0.0529308	0.0047831	0.0435558	0.0623058	1.98e-28		48711	0.223862	0.0060179	0.212067	0.235657	0		48657	0.190758	0.0067285	0.17757	0.203946	0
Total lipids in small LDL	48676	0.102062	0.0043216	0.0935918	0.110533	0		48657	0.0475971	0.0047692	0.0382494	0.0569448	1.96e-23		48711	0.200207	0.0059976	0.188452	0.211962	0		48657	0.170458	0.0066942	0.157337	0.183579	0
Phospholipids in small LDL	48676	0.0601944	0.0043137	0.0517394	0.0686493	0		48657	0.0250195	0.0047898	0.0156314	0.0344075	1.76e-07		48711	0.125766	0.0060569	0.113894	0.137637	0		48657	0.110284	0.006762	0.0970302	0.123538	0
Cholesterol in small LDL	48676	0.0966714	0.0043276	0.0881893	0.105154	0		48657	0.0441796	0.0047833	0.0348043	0.0535549	2.65e-20		48711	0.191911	0.0059951	0.18016	0.203661	0		48657	0.164327	0.0066945	0.151206	0.177449	0
Cholesteryl esters in small LDL	48676	0.126527	0.004325	0.11805	0.135004	0		48657	0.0617391	0.0047543	0.0524206	0.0710577	1.7e-38		48711	0.241333	0.0059615	0.229648	0.253017	0		48657	0.202649	0.0066527	0.189609	0.215688	0
Free cholesterol in small LDL	48676	0.0068545	0.0042769	-0.0015284	0.0152374	0.109015		48657	-0.0072389	0.0047695	-0.0165872	0.0021095	0.12909		48711	0.039689	0.0060053	0.0279186	0.0514594	3.91e-11		48657	0.0445727	0.006702	0.0314366	0.0577087	2.95e-11
Triglycerides in small LDL	48676	0.218231	0.0041108	0.210174	0.226289	0		48657	0.11861	0.0043343	0.110114	0.127105	0		48711	0.385662	0.0056755	0.374538	0.396786	0		48657	0.310794	0.0062151	0.298612	0.322976	0
Concentration of very large HDL particles	48676	-0.356966	0.0040721	-0.364947	-0.348985	0		48657	-0.246751	0.0042572	-0.255095	-0.238406	0		48711	-0.499683	0.0058778	-0.511204	-0.488163	0		48657	-0.343981	0.0063323	-0.356393	-0.33157	0
Total lipids in very large HDL	48676	-0.364743	0.0040758	-0.372732	-0.356754	0		48657	-0.246164	0.0042294	-0.254453	-0.237874	0		48711	-0.525383	0.0058114	-0.536773	-0.513993	0		48657	-0.37007	0.0062649	-0.382349	-0.35779	0
Phospholipids in very large HDL	48676	-0.363656	0.0040829	-0.371659	-0.355654	0		48657	-0.244023	0.0042318	-0.252317	-0.235728	0		48711	-0.527321	0.0057939	-0.538678	-0.515965	0		48657	-0.373387	0.0062487	-0.385634	-0.361139	0
Cholesterol in very large HDL	48676	-0.370298	0.0040688	-0.378273	-0.362323	0		48657	-0.248903	0.0042169	-0.257168	-0.240638	0		48711	-0.53589	0.0057957	-0.547249	-0.52453	0		48657	-0.378806	0.006252	-0.39106	-0.366552	0
Cholesteryl esters in very large HDL	48676	-0.373917	0.004034	-0.381824	-0.366011	0		48657	-0.251966	0.0041768	-0.260153	-0.24378	0		48711	-0.539539	0.005732	-0.550773	-0.528304	0		48657	-0.380549	0.0061839	-0.39267	-0.368429	0
Free cholesterol in very large HDL	48676	-0.342531	0.0042078	-0.350779	-0.334284	0		48657	-0.22783	0.0044021	-0.236459	-0.219202	0		48711	-0.501772	0.0060515	-0.513633	-0.489911	0		48657	-0.357882	0.0065445	-0.37071	-0.345055	0
Triglycerides in very large HDL	48676	0.0177459	0.0042978	0.0093222	0.0261696	3.65e-05		48657	-0.024888	0.0046956	-0.0340914	-0.0156846	1.16e-07		48711	0.117178	0.0062112	0.105004	0.129353	0		48657	0.132788	0.0068368	0.119388	0.146188	0
Concentration of large HDL particles	48676	-0.348449	0.0038807	-0.356056	-0.340843	0		48657	-0.236963	0.0040799	-0.244959	-0.228966	0		48711	-0.497412	0.0054996	-0.508191	-0.486633	0		48657	-0.348006	0.0059927	-0.359751	-0.33626	0
Total lipids in large HDL	48676	-0.340191	0.0038771	-0.34779	-0.332591	0		48657	-0.229277	0.0040832	-0.23728	-0.221274	0		48711	-0.490775	0.0054909	-0.501537	-0.480013	0		48657	-0.346234	0.0059977	-0.357989	-0.334478	0
Phospholipids in large HDL	48676	-0.321044	0.0038651	-0.328619	-0.313468	0		48657	-0.215241	0.0040976	-0.223273	-0.20721	0		48711	-0.465962	0.0054828	-0.476708	-0.455215	0		48657	-0.330307	0.0060121	-0.34209	-0.318523	0
Cholesterol in large HDL	48676	-0.360567	0.0039022	-0.368215	-0.352919	0		48657	-0.241638	0.0040742	-0.249623	-0.233652	0		48711	-0.523577	0.0054918	-0.534341	-0.512813	0		48657	-0.371199	0.0059817	-0.382923	-0.359474	0
Cholesteryl esters in large HDL	48676	-0.364558	0.0039054	-0.372213	-0.356903	0		48657	-0.244153	0.0040732	-0.252136	-0.236169	0		48711	-0.529769	0.0054824	-0.540514	-0.519023	0		48657	-0.375801	0.0059723	-0.387507	-0.364095	0
Free cholesterol in large HDL	48676	-0.343656	0.003899	-0.351298	-0.336014	0		48657	-0.230857	0.0040902	-0.238874	-0.22284	0		48711	-0.49765	0.0055357	-0.5085	-0.4868	0		48657	-0.352081	0.0060286	-0.363897	-0.340265	0
Triglycerides in large HDL	48676	-0.057772	0.0043042	-0.0662083	-0.0493357	0		48657	-0.0722488	0.0047908	-0.0816389	-0.0628588	0		48711	-0.000647	0.0062402	-0.0128778	0.0115838	0.917424		48657	0.0447411	0.0069363	0.0311458	0.0583365	1.13e-10
Concentration of medium HDL particles	48676	-0.158255	0.0038421	-0.165785	-0.150724	0		48657	-0.112563	0.004314	-0.121018	-0.104107	0		48711	-0.213539	0.0055349	-0.224388	-0.202691	0		48657	-0.142713	0.0062377	-0.154939	-0.130487	0
Total lipids in medium HDL	48676	-0.126118	0.0038705	-0.133704	-0.118531	0		48657	-0.0908793	0.0043634	-0.0994316	-0.0823269	0		48711	-0.167232	0.0055728	-0.178155	-0.156309	0		48657	-0.110109	0.0062917	-0.122441	-0.0977773	0
Phospholipids in medium HDL	48676	-0.0892328	0.0038971	-0.0968711	-0.0815946	0		48657	-0.0659551	0.0044059	-0.0745906	-0.0573196	0		48711	-0.114155	0.0056116	-0.125154	-0.103156	0		48657	-0.0727775	0.0063428	-0.0852095	-0.0603456	1.95e-30
Cholesterol in medium HDL	48676	-0.188701	0.0038413	-0.19623	-0.181172	0		48657	-0.12881	0.0042796	-0.137198	-0.120422	0		48711	-0.268108	0.0054949	-0.278878	-0.257337	0		48657	-0.187011	0.0061798	-0.199124	-0.174899	0
Cholesteryl esters in medium HDL	48676	-0.189132	0.0038556	-0.196689	-0.181575	0		48657	-0.127942	0.0042931	-0.136356	-0.119527	0		48711	-0.271623	0.0055004	-0.282404	-0.260842	0		48657	-0.191073	0.0061887	-0.203203	-0.178944	0
Free cholesterol in medium HDL	48676	-0.182866	0.003807	-0.190328	-0.175405	0		48657	-0.129444	0.0042485	-0.137771	-0.121117	0		48711	-0.248292	0.0055069	-0.259086	-0.237499	0		48657	-0.166797	0.0061782	-0.178907	-0.154688	0
Triglycerides in medium HDL	48676	0.195009	0.0043723	0.186439	0.203578	0		48657	0.10305	0.0047419	0.0937554	0.112344	0		48711	0.351928	0.0060812	0.340009	0.363847	0		48657	0.286727	0.0067667	0.273464	0.29999	0
Concentration of small HDL particles	48676	0.134204	0.0043226	0.125731	0.142676	0		48657	0.0761328	0.0048034	0.0667181	0.0855474	0		48711	0.229424	0.0060384	0.217589	0.24126	0		48657	0.18138	0.0067751	0.168101	0.19466	0
Total lipids in small HDL	48676	0.156569	0.0042903	0.14816	0.164978	0		48657	0.0894217	0.0047603	0.0800915	0.0987518	0		48711	0.266105	0.0059875	0.254369	0.27784	0		48657	0.209584	0.0067302	0.196393	0.222775	0
Phospholipids in small HDL	48676	0.144438	0.0042485	0.13611	0.152765	0		48657	0.0831224	0.0047333	0.073845	0.0923998	0		48711	0.243945	0.0059501	0.232283	0.255607	0		48657	0.191362	0.0067007	0.178229	0.204496	0
Cholesterol in small HDL	48676	0.100337	0.0042937	0.0919209	0.108752	0		48657	0.0555269	0.0047937	0.0461311	0.0649227	5.51e-31		48711	0.175017	0.0060238	0.163211	0.186824	0		48657	0.139957	0.0067644	0.126699	0.153216	0
Cholesteryl esters in small HDL	48676	0.112003	0.0043391	0.103498	0.120508	0		48657	0.0678884	0.0048311	0.0584194	0.0773574	0		48711	0.18066	0.006096	0.168711	0.192608	0		48657	0.137821	0.0068225	0.124448	0.151193	0
Free cholesterol in small HDL	48676	0.0515298	0.0041644	0.0433674	0.0596921	4.09e-35		48657	0.0112705	0.0046645	0.002128	0.0204129	0.015686		48711	0.132837	0.0059158	0.121242	0.144432	0		48657	0.125644	0.0066599	0.11259	0.138698	0
Triglycerides in small HDL	48676	0.293588	0.0042175	0.285322	0.301855	0		48657	0.170519	0.0044249	0.161846	0.179192	0		48711	0.491583	0.0057433	0.480326	0.50284	0		48657	0.383905	0.0063281	0.371502	0.396308	0
Phospholipids to total lipids ratio in chylomicrons and extremely large VLDL	46585	0.187926	0.0046618	0.178789	0.197063	0		46566	0.107144	0.0049559	0.0974301	0.116857	0		46620	0.322022	0.0073229	0.307669	0.336375	0		46566	0.254233	0.0079384	0.238674	0.269793	0
Cholesterol to total lipids ratio in chylomicrons and extremely large VLDL	46585	-0.108786	0.0042942	-0.117203	-0.10037	0		46566	-0.0762264	0.0047744	-0.0855843	-0.0668684	0		46620	-0.151314	0.0065766	-0.164204	-0.138423	0		46566	-0.103087	0.0073344	-0.117463	-0.0887117	0
Cholesteryl esters to total lipids ratio in chylomicrons and extremely large VLDL	46585	-0.0761031	0.0043533	-0.0846356	-0.0675707	0		46566	-0.0533108	0.0048634	-0.0628431	-0.0437785	6.32e-28		46620	-0.106163	0.0065668	-0.119034	-0.0932916	0		46566	-0.0722659	0.0073446	-0.0866615	-0.0578704	8.03e-23
Free cholesterol to total lipids ratio in chylomicrons and extremely large VLDL	46585	-0.14295	0.0043134	-0.151404	-0.134496	0		46566	-0.100191	0.0047723	-0.109545	-0.0908374	0		46620	-0.198274	0.0066616	-0.211331	-0.185217	0		46566	-0.13519	0.0074109	-0.149715	-0.120664	0
Triglycerides to total lipids ratio in chylomicrons and extremely large VLDL	46585	0.0352621	0.0043881	0.0266614	0.0438628	9.51e-16		46566	0.0326831	0.0048289	0.0232184	0.0421478	1.32e-11		46620	0.0293395	0.0068245	0.0159633	0.0427156	1.72e-05		46566	0.0086623	0.0075321	-0.0061007	0.0234253	0.250129
Phospholipids to total lipids ratio in very large VLDL	48034	0.148285	0.0047087	0.139056	0.157514	0		48015	0.0907578	0.0050278	0.0809032	0.100612	0		48069	0.237985	0.0073425	0.223594	0.252377	0		48015	0.180917	0.0079613	0.165313	0.196522	0
Cholesterol to total lipids ratio in very large VLDL	48034	-0.263861	0.0043034	-0.272295	-0.255426	0		48015	-0.164171	0.0045831	-0.173154	-0.155188	0		48069	-0.416824	0.0063791	-0.429328	-0.404321	0		48015	-0.313295	0.0069907	-0.326997	-0.299593	0
Cholesteryl esters to total lipids ratio in very large VLDL	48034	-0.257373	0.0042885	-0.265778	-0.248967	0		48015	-0.159079	0.0045817	-0.16806	-0.150099	0		48069	-0.409187	0.0063495	-0.421633	-0.396742	0		48015	-0.308912	0.0069733	-0.32258	-0.295244	0
Free cholesterol to total lipids ratio in very large VLDL	48034	-0.240241	0.0044436	-0.248951	-0.231532	0		48015	-0.153396	0.0046975	-0.162603	-0.144189	0		48069	-0.369802	0.0067177	-0.382968	-0.356635	0		48015	-0.272905	0.0072746	-0.287164	-0.258647	0
Triglycerides to total lipids ratio in very large VLDL	48034	0.209942	0.0043547	0.201407	0.218477	0		48015	0.131118	0.0047018	0.121902	0.140333	0		48069	0.330418	0.0065152	0.317648	0.343188	0		48015	0.247678	0.0071572	0.23365	0.261706	0
Phospholipids to total lipids ratio in large VLDL	48669	0.298389	0.0045717	0.289428	0.307349	0		48650	0.187472	0.0047635	0.178136	0.196809	0		48704	0.464598	0.0068369	0.451198	0.477999	0		48650	0.346228	0.0073732	0.331776	0.360679	0
Cholesterol to total lipids ratio in large VLDL	48669	-0.102763	0.0043587	-0.111306	-0.0942196	0		48650	-0.061784	0.0047875	-0.0711675	-0.0524004	4.85e-38		48704	-0.167289	0.0063207	-0.179677	-0.1549	0		48650	-0.128132	0.0069839	-0.141821	-0.114444	0
Cholesteryl esters to total lipids ratio in large VLDL	48669	-0.201299	0.0041755	-0.209483	-0.193115	0		48650	-0.12738	0.0045553	-0.136308	-0.118451	0		48704	-0.311414	0.0059462	-0.323068	-0.299759	0		48650	-0.230903	0.0065911	-0.243822	-0.217984	0
Free cholesterol to total lipids ratio in large VLDL	48669	0.184975	0.0046471	0.175867	0.194084	0		48650	0.127202	0.0049572	0.117486	0.136918	0		48704	0.260141	0.0068932	0.24663	0.273652	0		48650	0.180075	0.007415	0.165541	0.194608	0
Triglycerides to total lipids ratio in large VLDL	48669	-0.100442	0.0046506	-0.109557	-0.0913267	0		48650	-0.0651295	0.0050209	-0.0749705	-0.0552884	2.05e-38		48704	-0.151088	0.0070004	-0.164809	-0.137367	0		48650	-0.110072	0.0076043	-0.124976	-0.095167	0
Phospholipids to total lipids ratio in medium VLDL	48676	-0.129043	0.0041251	-0.137128	-0.120958	0		48657	-0.0761547	0.0045155	-0.0850052	-0.0673042	0		48711	-0.213171	0.0057232	-0.224388	-0.201953	0		48657	-0.164864	0.0063108	-0.177234	-0.152495	0
Cholesterol to total lipids ratio in medium VLDL	48676	-0.229712	0.0039451	-0.237445	-0.22198	0		48657	-0.138929	0.00427	-0.147298	-0.130559	0		48711	-0.371126	0.0053433	-0.381599	-0.360653	0		48657	-0.283194	0.0059366	-0.29483	-0.271558	0
Cholesteryl esters to total lipids ratio in medium VLDL	48676	-0.243887	0.0039362	-0.251602	-0.236172	0		48657	-0.147861	0.0042461	-0.156184	-0.139539	0		48711	-0.393146	0.0053123	-0.403558	-0.382734	0		48657	-0.299594	0.0059023	-0.311163	-0.288026	0
Free cholesterol to total lipids ratio in medium VLDL	48676	-0.180778	0.004001	-0.18862	-0.172936	0		48657	-0.108292	0.0043692	-0.116856	-0.099728	0		48711	-0.294615	0.0054874	-0.30537	-0.28386	0		48657	-0.225974	0.0060886	-0.237907	-0.21404	0
Triglycerides to total lipids ratio in medium VLDL	48676	0.2116	0.0039686	0.203821	0.219378	0		48657	0.127566	0.0043105	0.119118	0.136015	0		48711	0.342874	0.0054001	0.33229	0.353458	0		48657	0.26211	0.0059951	0.25036	0.273861	0
Phospholipids to total lipids ratio in small VLDL	48676	-0.183811	0.0040723	-0.191793	-0.17583	0		48657	-0.104301	0.0044521	-0.113027	-0.0955746	0		48711	-0.313955	0.0056436	-0.325017	-0.302893	0		48657	-0.247823	0.0062736	-0.260119	-0.235526	0
Cholesterol to total lipids ratio in small VLDL	48676	-0.1053	0.0041397	-0.113413	-0.0971856	0		48657	-0.051563	0.0045694	-0.060519	-0.0426069	1.7e-29		48711	-0.200503	0.0057891	-0.21185	-0.189157	0		48657	-0.167516	0.0064413	-0.180141	-0.154891	0
Cholesteryl esters to total lipids ratio in small VLDL	48676	-0.0177798	0.0042709	-0.0261509	-0.0094088	3.15e-05		48657	0.0068165	0.0047386	-0.0024712	0.0161043	0.150297		48711	-0.0728523	0.0060525	-0.0847153	-0.0609892	2.54e-33		48657	-0.0766796	0.0067255	-0.0898617	-0.0634976	4.5e-30
Free cholesterol to total lipids ratio in small VLDL	48676	-0.19934	0.0040306	-0.20724	-0.19144	0		48657	-0.116831	0.0043856	-0.125427	-0.108235	0		48711	-0.331286	0.005635	-0.34233	-0.320241	0		48657	-0.257203	0.0062431	-0.26944	-0.244966	0
Triglycerides to total lipids ratio in small VLDL	48676	0.13159	0.0041094	0.123535	0.139644	0		48657	0.0689073	0.0045235	0.0600412	0.0777734	0		48711	0.239288	0.0057222	0.228073	0.250504	0		48657	0.195391	0.0063669	0.182912	0.20787	0
Phospholipids to total lipids ratio in very small VLDL	48676	0.159513	0.004033	0.151608	0.167418	0		48657	0.11908	0.0044545	0.11035	0.127811	0		48711	0.201221	0.0057313	0.189988	0.212454	0		48657	0.126027	0.0063317	0.113617	0.138437	0
Cholesterol to total lipids ratio in very small VLDL	48676	-0.202909	0.0038146	-0.210386	-0.195433	0		48657	-0.124036	0.0041182	-0.132108	-0.115965	0		48711	-0.324232	0.0052652	-0.334552	-0.313913	0		48657	-0.245665	0.0057914	-0.257016	-0.234313	0
Cholesteryl esters to total lipids ratio in very small VLDL	48676	-0.21585	0.0038011	-0.2233	-0.2084	0		48657	-0.134074	0.0040968	-0.142104	-0.126044	0		48711	-0.339661	0.0052521	-0.349955	-0.329367	0		48657	-0.254798	0.0057728	-0.266113	-0.243483	0
Free cholesterol to total lipids ratio in very small VLDL	48676	-0.0620075	0.0039459	-0.0697415	-0.0542734	0		48657	-0.0232062	0.0043497	-0.0317316	-0.0146808	9.59e-08		48711	-0.135357	0.0054631	-0.146065	-0.124649	0		48657	-0.120225	0.0060579	-0.132099	-0.108351	0
Triglycerides to total lipids ratio in very small VLDL	48676	0.194224	0.0038174	0.186742	0.201707	0		48657	0.114122	0.004124	0.106038	0.122205	0		48711	0.321815	0.0052542	0.311516	0.332113	0		48657	0.249477	0.0057949	0.238119	0.260835	0
Phospholipids to total lipids ratio in IDL	48676	-0.0193896	0.0044915	-0.028193	-0.0105863	1.58e-05		48657	-0.0227842	0.0050185	-0.0326206	-0.0129478	5.64e-06		48711	-0.0039743	0.006024	-0.0157813	0.0078328	0.509425		48657	0.0100898	0.0067277	-0.0030965	0.0232761	0.133686
Cholesterol to total lipids ratio in IDL	48676	-0.145074	0.0041104	-0.153131	-0.137018	0		48657	-0.0875238	0.0044845	-0.0963134	-0.0787342	0		48711	-0.234499	0.0055206	-0.245319	-0.223678	0		48657	-0.178963	0.0060661	-0.190853	-0.167074	0
Cholesteryl esters to total lipids ratio in IDL	48676	-0.12961	0.0042166	-0.137875	-0.121346	0		48657	-0.0831248	0.0046427	-0.0922244	-0.0740251	0		48711	-0.197205	0.0056501	-0.208279	-0.186131	0		48657	-0.144476	0.0062324	-0.156692	-0.13226	0
Free cholesterol to total lipids ratio in IDL	48676	-0.106758	0.0041031	-0.1148	-0.0987154	0		48657	-0.0530006	0.0045337	-0.0618867	-0.0441145	1.57e-31		48711	-0.201014	0.0055593	-0.21191	-0.190118	0		48657	-0.167348	0.0062173	-0.179534	-0.155162	0
Triglycerides to total lipids ratio in IDL	48676	0.183476	0.0039247	0.175784	0.191169	0		48657	0.114804	0.0042261	0.10652	0.123087	0		48711	0.286422	0.0053387	0.275958	0.296886	0		48657	0.213723	0.0058231	0.202309	0.225136	0
Phospholipids to total lipids ratio in large LDL	48676	0.122208	0.0046809	0.113034	0.131383	0		48657	0.118971	0.0052734	0.108635	0.129307	0		48711	0.085214	0.0060503	0.0733552	0.0970727	0		48657	0.010599	0.0067864	-0.0027024	0.0239004	0.118342
Cholesterol to total lipids ratio in large LDL	48676	-0.204326	0.0044611	-0.21307	-0.195582	0		48657	-0.152697	0.0048934	-0.162288	-0.143106	0		48711	-0.257139	0.0051234	-0.267181	-0.247097	0		48657	-0.160803	0.0055548	-0.171691	-0.149916	0
Cholesteryl esters to total lipids ratio in large LDL	48676	-0.0476458	0.0049585	-0.0573644	-0.0379271	7.66e-22		48657	-0.0698682	0.0055315	-0.08071	-0.0590265	1.63e-36		48711	0.0256501	0.0056703	0.0145362	0.036764	6.09e-06		48657	0.0694094	0.006301	0.0570595	0.0817594	3.47e-28
Free cholesterol to total lipids ratio in large LDL	48676	-0.243756	0.0040182	-0.251632	-0.23588	0		48657	-0.14832	0.0042838	-0.156717	-0.139924	0		48711	-0.391326	0.0052843	-0.401684	-0.380969	0		48657	-0.297435	0.0057734	-0.308751	-0.286119	0
Triglycerides to total lipids ratio in large LDL	48676	0.158938	0.0042968	0.150516	0.16736	0		48657	0.106754	0.0046416	0.0976558	0.115851	0		48711	0.229852	0.005371	0.219325	0.24038	0		48657	0.162309	0.0057835	0.150974	0.173645	0
Phospholipids to total lipids ratio in medium LDL	48676	-0.0875379	0.0043812	-0.0961252	-0.0789507	0		48657	-0.043907	0.004824	-0.0533621	-0.0344519	9.21e-20		48711	-0.164329	0.0061243	-0.176332	-0.152325	0		48657	-0.136666	0.0067769	-0.149949	-0.123383	0
Cholesterol to total lipids ratio in medium LDL	48676	-0.0550755	0.0045109	-0.063917	-0.046234	3.11e-34		48657	-0.0386473	0.0047866	-0.0480292	-0.0292654	6.96e-16		48711	-0.0751428	0.0058501	-0.086609	-0.0636765	1.06e-37		48657	-0.050487	0.0061506	-0.0625421	-0.0384318	2.29e-16
Cholesteryl esters to total lipids ratio in medium LDL	48676	0.218694	0.0045673	0.209742	0.227646	0		48657	0.133137	0.0048467	0.123637	0.142637	0		48711	0.35151	0.0061778	0.339401	0.363618	0		48657	0.267651	0.0066695	0.254579	0.280724	0
Free cholesterol to total lipids ratio in medium LDL	48676	-0.273743	0.0040027	-0.281589	-0.265898	0		48657	-0.17134	0.0042368	-0.179645	-0.163036	0		48711	-0.42773	0.0053233	-0.438164	-0.417296	0		48657	-0.319522	0.0058145	-0.330918	-0.308125	0
Triglycerides to total lipids ratio in medium LDL	48676	0.105399	0.0044191	0.0967373	0.11406	0		48657	0.064885	0.0046981	0.0556766	0.0740934	0		48711	0.167057	0.0057501	0.155786	0.178327	0		48657	0.125843	0.0060896	0.113907	0.137778	0
Phospholipids to total lipids ratio in small LDL	48676	-0.200298	0.0044677	-0.209055	-0.191542	0		48657	-0.109107	0.0048486	-0.11861	-0.0996039	0		48711	-0.353378	0.0060786	-0.365292	-0.341463	0		48657	-0.284555	0.0067359	-0.297758	-0.271353	0
Cholesterol to total lipids ratio in small LDL	48676	0.0130894	0.0045157	0.0042386	0.0219402	0.0037495		48657	-0.0001305	0.0048611	-0.0096584	0.0093974	0.978582		48711	0.0413196	0.0060949	0.0293734	0.0532658	1.22e-11		48657	0.0416329	0.0065392	0.0288161	0.0544497	1.95e-10
Cholesteryl esters to total lipids ratio in small LDL	48676	0.19788	0.004484	0.189092	0.206669	0		48657	0.111748	0.0048374	0.102267	0.121229	0		48711	0.339234	0.0060525	0.327371	0.351096	0		48657	0.268804	0.0066455	0.255778	0.281829	0
Free cholesterol to total lipids ratio in small LDL	48676	-0.198557	0.0040282	-0.206452	-0.190662	0		48657	-0.119819	0.0043567	-0.128358	-0.11128	0		48711	-0.321094	0.0054097	-0.331697	-0.310491	0		48657	-0.245341	0.0059634	-0.257029	-0.233653	0
Triglycerides to total lipids ratio in small LDL	48676	0.181821	0.004106	0.173773	0.189869	0		48657	0.107124	0.0043873	0.0985247	0.115723	0		48711	0.300491	0.0054455	0.289818	0.311165	0		48657	0.232663	0.0059059	0.221087	0.244239	0
Phospholipids to total lipids ratio in very large HDL	48672	-0.208927	0.0034644	-0.215718	-0.202137	0		48653	-0.135421	0.0036693	-0.142613	-0.128229	0		48707	-0.314919	0.0045411	-0.32382	-0.306019	0		48653	-0.229629	0.0049072	-0.239247	-0.220011	0
Cholesterol to total lipids ratio in very large HDL	48672	0.128824	0.0036261	0.121716	0.135931	0		48653	0.0922445	0.0039352	0.0845314	0.0999575	0		48707	0.172617	0.0047487	0.163309	0.181924	0		48653	0.114632	0.0051494	0.104539	0.124725	0
Cholesteryl esters to total lipids ratio in very large HDL	48672	-0.0688376	0.0038157	-0.0763164	-0.0613588	0		48653	-0.0461909	0.0041702	-0.0543645	-0.0380172	1.77e-28		48707	-0.0994882	0.0050934	-0.109471	-0.089505	0		48653	-0.0702809	0.0055639	-0.0811862	-0.0593756	1.61e-36
Free cholesterol to total lipids ratio in very large HDL	48672	0.230219	0.0031944	0.223958	0.23648	0		48653	0.162049	0.0034071	0.155371	0.168727	0		48707	0.315028	0.0041913	0.306813	0.323243	0		48653	0.213009	0.004529	0.204132	0.221886	0
Triglycerides to total lipids ratio in very large HDL	48672	0.201719	0.0035891	0.194684	0.208754	0		48653	0.119198	0.0037411	0.111865	0.12653	0		48707	0.332535	0.0048103	0.323107	0.341964	0		48653	0.257315	0.0051709	0.24718	0.26745	0
Phospholipids to total lipids ratio in large HDL	48676	0.273405	0.0037038	0.266146	0.280664	0		48657	0.196234	0.0040305	0.188334	0.204134	0		48711	0.364605	0.004866	0.355068	0.374142	0		48657	0.240713	0.0053441	0.230239	0.251187	0
Cholesterol to total lipids ratio in large HDL	48676	-0.270336	0.0035432	-0.277281	-0.263391	0		48657	-0.178086	0.0037356	-0.185408	-0.170764	0		48711	-0.400124	0.0047084	-0.409352	-0.390896	0		48657	-0.28774	0.0051206	-0.297776	-0.277703	0
Cholesteryl esters to total lipids ratio in large HDL	48676	-0.270088	0.0036365	-0.277216	-0.262961	0		48657	-0.177101	0.0038253	-0.184599	-0.169603	0		48711	-0.401797	0.0048403	-0.411284	-0.39231	0		48657	-0.290035	0.0052536	-0.300332	-0.279737	0
Free cholesterol to total lipids ratio in large HDL	48676	-0.174672	0.0033478	-0.181234	-0.16811	0		48657	-0.118415	0.0036469	-0.125563	-0.111267	0		48711	-0.25022	0.0045245	-0.259088	-0.241352	0		48657	-0.175491	0.0049683	-0.185229	-0.165753	0
Triglycerides to total lipids ratio in large HDL	48676	0.199288	0.0036822	0.192071	0.206505	0		48657	0.116295	0.0040441	0.108369	0.124222	0		48711	0.332197	0.0046035	0.323174	0.34122	0		48657	0.258857	0.0052228	0.248621	0.269094	0
Phospholipids to total lipids ratio in medium HDL	48676	0.310604	0.0038274	0.303102	0.318105	0		48657	0.212906	0.0040585	0.204952	0.220861	0		48711	0.439304	0.0051352	0.429239	0.449369	0		48657	0.304995	0.0055953	0.294028	0.315961	0
Cholesterol to total lipids ratio in medium HDL	48676	-0.291386	0.003969	-0.299165	-0.283607	0		48657	-0.18343	0.0042106	-0.191683	-0.175178	0		48711	-0.452605	0.0053057	-0.463005	-0.442206	0		48657	-0.336877	0.0058528	-0.348349	-0.325406	0
Cholesteryl esters to total lipids ratio in medium HDL	48676	-0.262715	0.0040739	-0.2707	-0.25473	0		48657	-0.160382	0.0043411	-0.16889	-0.151873	0		48711	-0.420555	0.0054641	-0.431265	-0.409845	0		48657	-0.319339	0.0060339	-0.331165	-0.307512	0
Free cholesterol to total lipids ratio in medium HDL	48676	-0.270612	0.0035576	-0.277585	-0.263638	0		48657	-0.188517	0.0038546	-0.196072	-0.180962	0		48711	-0.374985	0.004944	-0.384675	-0.365294	0		48657	-0.256156	0.0054452	-0.266829	-0.245484	0
Triglycerides to total lipids ratio in medium HDL	48676	0.253992	0.0040277	0.246097	0.261886	0		48657	0.147835	0.0043084	0.139391	0.15628	0		48711	0.424455	0.0054288	0.413814	0.435095	0		48657	0.331173	0.0060423	0.31933	0.343016	0
Phospholipids to total lipids ratio in small HDL	48676	-0.0601766	0.0041328	-0.0682769	-0.0520762	0		48657	-0.0302625	0.004576	-0.0392314	-0.0212935	3.8e-11		48711	-0.11233	0.0058041	-0.123706	-0.100954	0		48657	-0.09349	0.0064509	-0.106134	-0.0808461	0
Cholesterol to total lipids ratio in small HDL	48676	-0.154379	0.0042249	-0.16266	-0.146099	0		48657	-0.0939524	0.0046259	-0.103019	-0.0848856	0		48711	-0.247857	0.0058536	-0.25933	-0.236384	0		48657	-0.188377	0.006472	-0.201063	-0.175692	0
Cholesteryl esters to total lipids ratio in small HDL	48676	-0.0735112	0.0042758	-0.0818917	-0.0651306	0		48657	-0.0333922	0.0046938	-0.0425921	-0.0241923	1.14e-12		48711	-0.146247	0.0060161	-0.158038	-0.134455	0		48657	-0.124979	0.0066406	-0.137995	-0.111963	0
Free cholesterol to total lipids ratio in small HDL	48676	-0.274907	0.0041849	-0.283109	-0.266704	0		48657	-0.205891	0.0045113	-0.214733	-0.197049	0		48711	-0.345369	0.0061963	-0.357514	-0.333225	0		48657	-0.215458	0.0067162	-0.228622	-0.202294	0
Triglycerides to total lipids ratio in small HDL	48676	0.272559	0.0040539	0.264614	0.280505	0		48657	0.159932	0.0042867	0.15153	0.168334	0		48711	0.452281	0.0055306	0.441441	0.463121	0		48657	0.351328	0.0061064	0.33936	0.363297	0
Conventional biochemistry measures (non-NMR)
Total cholesterol	194475	0.0110063	0.0021043	0.0068819	0.0151306	1.69e-07		194423	-0.0123043	0.0023432	-0.016897	-0.0077116	1.51e-07		194653	0.0638673	0.0029665	0.0580531	0.0696816	0		194423	0.071737	0.0033163	0.0652372	0.0782368	0
Cholesterol in LDL	194182	0.0766563	0.0021747	0.0723939	0.0809188	0		194130	0.036692	0.0024134	0.0319617	0.0414223	0		194360	0.146015	0.0030162	0.140103	0.151927	0		194130	0.123071	0.0033775	0.116451	0.129691	0
Cholesterol in HDL	177064	-0.303664	0.0019849	-0.307555	-0.299774	0		177017	-0.213637	0.0021337	-0.217819	-0.209455	0		177229	-0.412471	0.0028401	-0.418037	-0.406904	0		177017	-0.277915	0.0031134	-0.284017	-0.271813	0
Total trigylcerides	194368	0.23402	0.0018748	0.230345	0.237694	0		194316	0.133512	0.0019674	0.129656	0.137368	0		194546	0.393788	0.0025743	0.388742	0.398834	0		194316	0.309621	0.0028271	0.30408	0.315162	0
Apolipoprotein B	193853	0.123438	0.0021857	0.119154	0.127721	0		193801	0.0662897	0.0024053	0.0615753	0.071004	0		194031	0.217633	0.0030058	0.211742	0.223524	0		193801	0.175978	0.0033554	0.169401	0.182554	0
Apolipoprotein A	175415	-0.223266	0.0020297	-0.227244	-0.219288	0		175371	-0.166408	0.0022372	-0.170793	-0.162023	0		175583	-0.281065	0.0029139	-0.286776	-0.275354	0		175371	-0.176229	0.0032268	-0.182553	-0.169904	0
Glucose	176938	0.114204	0.0025568	0.109192	0.119215	0		176891	0.0795425	0.0026727	0.0743042	0.0847809	0		177103	0.156201	0.0035247	0.149292	0.163109	0		176891	0.105898	0.003684	0.0986772	0.113118	0
Creatinine	194393	0.0430517	0.0018629	0.0394005	0.0467029	0		194341	0.050037	0.002154	0.0458151	0.0542588	0		194571	0.0102201	0.0023421	0.0056296	0.0148106	1.28e-05		194341	-0.0212976	0.0027209	-0.0266305	-0.0159648	5e-15
Albumin	177129	-0.177046	0.0021981	-0.181354	-0.172738	0		177082	-0.192667	0.0024734	-0.197515	-0.187819	0		177294	-0.0737961	0.0031676	-0.0800046	-0.0675876	0		177082	0.0482565	0.0035064	0.0413841	0.0551289	0

### Sheet: ST24. Observ_statin use
S Table 24 Observational estimates of the effect of BMI and WHR (per SD higher) on statin use in UK Biobank
	N	Odds ratio (95% CI)
Sexes combined		for taking statins
BMI, unadjusted	374048	1.61 (1.60, 1.63)
BMI, adjusted for WHR	373951	1.40 (1.39, 1.42)
WHR, unadjusted	374443	1.88 (1.86, 1.91)
WHR, adjusted for BMI	373951	1.50 (1.48, 1.52)
Men
BMI, unadjusted	170607	1.68 (1.65, 1.70)
BMI, adjusted for WHR	170566	1.45 (1.43, 1.48)
WHR, unadjusted	170817	1.82 (1.79, 1.86)
WHR, adjusted for BMI	170566	1.38 (1.35, 1.41)
Women
BMI, unadjusted	203441	1.56 (1.54, 1.58)
BMI, adjusted for WHR	203385	1.37 (1.35, 1.39)
WHR, unadjusted	203626	1.95 (1.91, 1.99)
WHR, adjusted for BMI	203385	1.62 (1.58, 1.66)

### Sheet: ST25. Observ_statin interact
S Table 25 Observational tests of interaction of BMI and WHR with statin use in relation to metabolic traits in UK Biobank
Note: P-values shown as 0.00E+00 represent approximately P<1*10-300 (below limit of estimation)
	Interaction term between BMI						Interaction term between WHR
	and statin use (BMI*statins)						and statin use (WHR*statins)
	Adj. for BMI, statins, age, age*statins,						Adj. for WHR, statins, age, age*statins,
	sex, sex* statins						sex, sex* statins
Standardized outcome	N	Beta	LCL	UCL	P-value		N	Beta	LCL	UCL	P-value
Total cholesterol	109814	-0.096222	-0.109187	-0.0832574	0		109951	-0.11758	-0.135749	-0.0994101	7.75e-37
Total cholesterol minus HDL-C	109814	-0.129031	-0.14187	-0.116193	0		109951	-0.153589	-0.171256	-0.135923	0
Remnant cholesterol (non-HDL, non-LDL -cholesterol)	109814	-0.134833	-0.147441	-0.122225	0		109951	-0.162126	-0.17933	-0.144922	0
VLDL cholesterol	109814	-0.141461	-0.154733	-0.12819	0		109951	-0.164148	-0.181975	-0.146321	0
Clinical LDL cholesterol	109814	-0.121968	-0.134807	-0.10913	0		109951	-0.147218	-0.165021	-0.129414	0
LDL cholesterol	109814	-0.11914	-0.132331	-0.105949	0		109951	-0.140254	-0.158546	-0.121963	0
HDL cholesterol	109814	0.0540695	0.0405373	0.0676016	4.87e-15		109951	0.0555864	0.0364258	0.074747	1.3e-08
Total triglycerides	109814	-0.0933117	-0.109132	-0.0774909	6.84e-31		109951	-0.0831111	-0.103849	-0.0623736	4.03e-15
Triglycerides in VLDL	109814	-0.0898807	-0.105744	-0.0740174	1.23e-28		109951	-0.0791756	-0.0999748	-0.0583764	8.65e-14
Triglycerides in LDL	109814	-0.105771	-0.120928	-0.090614	0		109951	-0.10081	-0.120946	-0.0806749	1.01e-22
Triglycerides in HDL	109814	-0.0679089	-0.0834441	-0.0523738	1.07e-17		109951	-0.0563347	-0.0771136	-0.0355558	1.08e-07
Total phospholipids in lipoprotein particles	109814	-0.0793245	-0.0934392	-0.0652097	3.34e-28		109951	-0.0872908	-0.106956	-0.0676256	3.36e-18
Phospholipids in VLDL	109814	-0.130313	-0.144805	-0.115821	0		109951	-0.140072	-0.159233	-0.120912	0
Phospholipids in LDL	109814	-0.128498	-0.141649	-0.115347	0		109951	-0.149164	-0.167315	-0.131014	0
Phospholipids in HDL	109814	0.0327414	0.0187133	0.0467694	4.78e-06		109951	0.0416057	0.0218242	0.0613871	3.75e-05
Total esterified cholesterol	109814	-0.0913615	-0.104398	-0.0783249	0		109951	-0.111998	-0.130326	-0.09367	4.92e-33
Cholesteryl esters in VLDL	109814	-0.142561	-0.155356	-0.129765	0		109951	-0.170813	-0.188148	-0.153478	0
Cholesteryl esters in LDL	109814	-0.123922	-0.13729	-0.110554	0		109951	-0.143826	-0.1623	-0.125353	0
Cholesteryl esters in HDL	109814	0.0562204	0.0426267	0.0698142	5.28e-16		109951	0.0579527	0.0387553	0.0771502	3.29e-09
Total free cholesterol	109814	-0.106556	-0.119394	-0.0937185	0		109951	-0.129308	-0.147135	-0.111482	0
Free cholesterol in VLDL	109814	-0.135008	-0.149011	-0.121005	0		109951	-0.149442	-0.168061	-0.130823	0
Free cholesterol in LDL	109814	-0.101892	-0.114768	-0.0890156	0		109951	-0.125424	-0.143375	-0.107473	0
Free cholesterol in HDL	109814	0.0449466	0.0315257	0.0583675	5.26e-11		109951	0.0456662	0.0265505	0.0647819	2.84e-06
Total lipids in lipoprotein particles	109814	-0.110205	-0.124385	-0.0960252	0		109951	-0.121123	-0.1405	-0.101746	1.73e-34
Total lipids in VLDL	109814	-0.118532	-0.133593	-0.103471	0		109951	-0.121095	-0.140907	-0.101283	4.74e-33
Total lipids in LDL	109814	-0.124574	-0.137833	-0.111316	0		109951	-0.144534	-0.162856	-0.126213	0
Total lipids in HDL	109814	0.0387729	0.0249671	0.0525786	3.71e-08		109951	0.0448014	0.0252605	0.0643423	7.01e-06
Total concentration of lipoprotein particles	109814	-0.0395451	-0.0543536	-0.0247365	1.66e-07		109951	-0.03535	-0.0562798	-0.0144203	0.000932
Concentration of VLDL particles	109814	-0.132546	-0.146501	-0.118592	0		109951	-0.146482	-0.165162	-0.127803	0
Concentration of LDL particles	109814	-0.126996	-0.139872	-0.114121	0		109951	-0.153638	-0.171303	-0.135972	0
Concentration of HDL particles	109814	-0.0199625	-0.0348598	-0.0050651	0.008631		109951	-0.011343	-0.0323531	0.0096672	0.289985
Average diameter for VLDL particles	109814	-0.0335418	-0.0505787	-0.0165049	0.000114		109951	0.0134027	-0.0090317	0.0358371	0.24163
Average diameter for LDL particles	109814	-0.0511866	-0.0667149	-0.0356584	1.05e-10		109951	-0.0866302	-0.107941	-0.0653198	1.63e-15
Average diameter for HDL particles	109814	0.10372	0.0900501	0.117389	0		109951	0.0943835	0.0753474	0.11342	2.58e-22
Phosphoglycerides	109740	-0.0608523	-0.0754657	-0.046239	3.34e-16		109877	-0.0594522	-0.0797748	-0.0391296	9.85e-09
Ratio of triglycerides to phosphoglycerides	109740	-0.0473267	-0.0630204	-0.031633	3.42e-09		109877	-0.0228189	-0.0434944	-0.0021434	0.0305301
Total cholines	109740	-0.0611613	-0.0753304	-0.0469922	2.7e-17		109877	-0.065751	-0.0856242	-0.0458778	8.93e-11
Phosphatidylcholines	109740	-0.0478763	-0.0621713	-0.0335813	5.25e-11		109877	-0.0497917	-0.0698227	-0.0297606	1.11e-06
Sphingomyelins	109740	-0.0648718	-0.0781677	-0.051576	1.17e-21		109877	-0.0769877	-0.0956939	-0.0582815	7.3e-16
Apolipoprotein B	109814	-0.132772	-0.145559	-0.119986	0		109951	-0.159229	-0.1767	-0.141759	0
Apolipoprotein A1	109814	0.0168559	0.0025835	0.0311282	0.0206271		109951	0.0250375	0.0049009	0.0451742	0.0148109
Ratio of apolipoprotein B to apolipoprotein A1	109814	-0.137301	-0.150135	-0.124468	0		109951	-0.167343	-0.184874	-0.149813	0
Total fatty acids	109740	-0.105401	-0.121034	-0.0897675	0		109877	-0.0969135	-0.117738	-0.0760889	7.54e-20
Degree of unsaturation	109740	-0.0375024	-0.0529501	-0.0220546	1.96e-06		109877	-0.0749981	-0.0965305	-0.0534656	8.74e-12
Omega-3 fatty acids	109740	-0.0562725	-0.070458	-0.0420871	7.6e-15		109877	-0.0453141	-0.0650707	-0.0255575	6.95e-06
Omega-6 fatty acids	109740	-0.106627	-0.120279	-0.0929739	0		109877	-0.12147	-0.140576	-0.102364	1.29e-35
Polyunsaturated fatty acids	109740	-0.105794	-0.119701	-0.0918869	0		109877	-0.115383	-0.134764	-0.0960029	1.92e-31
Monounsaturated fatty acids	109740	-0.0897194	-0.106133	-0.0733063	9.03e-27		109877	-0.0669075	-0.0884954	-0.0453195	1.25e-09
Saturated fatty acids	109740	-0.0985959	-0.11457	-0.0826223	1.14e-33		109877	-0.088859	-0.110056	-0.0676624	2.12e-16
Linoleic acid	109740	-0.0812064	-0.0944464	-0.0679663	2.88e-33		109877	-0.0989441	-0.117529	-0.080359	1.77e-25
Docosahexaenoic acid	109740	-0.0229013	-0.0363153	-0.0094873	0.0008195		109877	-0.0198284	-0.0390629	-0.0005938	0.0433349
Ratio of omega-3 fatty acids to total fatty acids	109740	-0.0247869	-0.0390015	-0.0105724	0.0006316		109877	-0.0264779	-0.0469122	-0.0060436	0.0110973
Ratio of omega-6 fatty acids to total fatty acids	109740	0.0338057	0.017427	0.0501843	5.23e-05		109877	-0.0121867	-0.0338109	0.0094374	0.269339
Ratio of polyunsaturated fatty acids to total fatty acids	109740	0.0223461	0.0061238	0.0385684	0.0069378		109877	-0.0226362	-0.0443998	-0.0008726	0.0414957
Ratio of monounsaturated fatty acids to total fatty acids	109740	-0.022633	-0.0388008	-0.0064653	0.0060749		109877	0.0267508	0.0049919	0.0485096	0.0159695
Ratio of saturated fatty acids to total fatty acids	109740	-0.0119322	-0.0283785	0.0045142	0.155027		109877	0.0067539	-0.0155276	0.0290354	0.552442
Ratio of linoleic acid to total fatty acids	109740	0.0381326	0.0238667	0.0523984	1.62e-07		109877	0.0040884	-0.0154835	0.0236602	0.68223
Ratio of docosahexaenoic acid to total fatty acids	109740	0.0148857	0.0004856	0.0292857	0.0427585		109877	0.0020103	-0.0186684	0.022689	0.848885
Ratio of polyunsaturated fatty acids to monounsaturated fatty acids	109740	0.0436311	0.0283203	0.0589419	2.34e-08		109877	-0.0013297	-0.0223827	0.0197234	0.901482
Ratio of omega-6 fatty acids to omega-3 fatty acids	109740	0.0170956	0.0039325	0.0302587	0.0109124		109877	0.0148905	-0.0022275	0.0320084	0.0882077
Alanine	109811	0.0610909	0.0439181	0.0782636	3.13e-12		109948	0.0787013	0.0551982	0.102204	5.29e-11
Glutamine	109496	-0.0198421	-0.0363457	-0.0033386	0.0184508		109631	-0.0323782	-0.0542362	-0.0105201	0.0036931
Glycine	109714	0.0300987	0.0165664	0.043631	1.31e-05		109851	0.0265135	0.0076008	0.0454263	0.0060029
Histidine	109637	-0.0247209	-0.040475	-0.0089667	0.0021018		109774	-0.0152268	-0.0356295	0.0051758	0.143534
Total concentration of branched-chain amino acids (leucine + isoleucine + valine)	109786	-0.0312774	-0.047224	-0.0153308	0.000121		109923	0.0036974	-0.0179397	0.0253345	0.737678
Isoleucine	109812	-0.0295606	-0.0453833	-0.0137379	0.0002506		109949	-0.0013885	-0.0232728	0.0204958	0.901033
Leucine	109811	-0.0409324	-0.0569374	-0.0249274	5.38e-07		109948	-0.0018795	-0.0236182	0.0198591	0.865434
Valine	109787	-0.0231897	-0.0391807	-0.0071987	0.0044795		109924	0.00906	-0.0124585	0.0305784	0.40925
Phenylalanine	109764	-0.0290209	-0.0453344	-0.0127075	0.0004891		109900	-0.0228316	-0.0452781	-0.0003851	0.0461966
Tyrosine	109652	-0.063765	-0.0796315	-0.0478984	3.39e-15		109789	-0.0706028	-0.0920054	-0.0492002	1.01e-10
Glucose	109610	0.149412	0.122373	0.176451	2.55e-27		109747	0.196846	0.159836	0.233854	1.96e-25
Lactate	109545	0.0166538	0.0003557	0.0329519	0.0452052		109682	0.0660157	0.0436206	0.0884109	7.6e-09
Pyruvate	109494	0.0449318	0.03148	0.0583836	5.91e-11		109629	0.0667133	0.0471416	0.0862849	2.39e-11
Citrate	109801	0.092637	0.0764935	0.10878	2.48e-29		109938	0.110044	0.0884868	0.131601	1.48e-23
3-Hydroxybutyrate	108384	0.0370062	0.022365	0.0516474	7.28e-07		108518	0.0672247	0.0476341	0.0868154	1.76e-11
Acetate	109783	-0.0066867	-0.0212666	0.0078932	0.368712		109920	0.0025142	-0.0195266	0.0245551	0.823085
Acetoacetate	109812	0.0026633	-0.0138945	0.0192211	0.752563		109949	0.0238663	0.0025042	0.0452285	0.0285448
Acetone	109812	0.0250861	0.0098806	0.0402915	0.0012227		109949	0.0483323	0.027151	0.0695136	7.74e-06
Creatinine	104993	-0.0190293	-0.0417108	0.0036523	0.100101		105122	0.0151564	-0.0107884	0.0411011	0.252219
Albumin	109797	0.0018565	-0.014135	0.0178481	0.82		109934	0.0086347	-0.013881	0.0311504	0.452264
Glycoprotein acetyls	109814	-0.100828	-0.116044	-0.0856125	1.53e-38		109951	-0.072302	-0.0929936	-0.0516104	7.49e-12
Concentration of chylomicrons and extremely large VLDL particles	109814	-0.0788371	-0.094743	-0.0629312	2.67e-22		109951	-0.0715833	-0.0922897	-0.0508769	1.24e-11
Total lipids in chylomicrons and extremely large VLDL	109814	-0.0743319	-0.0903369	-0.0583268	8.95e-20		109951	-0.0674165	-0.0882843	-0.0465487	2.43e-10
Phospholipids in chylomicrons and extremely large VLDL	109814	-0.0810153	-0.0967458	-0.0652848	6e-24		109951	-0.0747042	-0.0951662	-0.0542423	8.38e-13
Cholesterol in chylomicrons and extremely large VLDL	109814	-0.102465	-0.117539	-0.0873906	0		109951	-0.10442	-0.124076	-0.0847642	2.24e-25
Cholesteryl esters in chylomicrons and extremely large VLDL	109814	-0.11383	-0.12851	-0.0991498	0		109951	-0.120024	-0.139199	-0.100849	1.41e-34
Free cholesterol in chylomicrons and extremely large VLDL	109814	-0.0876219	-0.103176	-0.0720683	2.49e-28		109951	-0.0844513	-0.104706	-0.0641963	3.07e-16
Triglycerides in chylomicrons and extremely large VLDL	109814	-0.0627283	-0.0790887	-0.0463678	5.74e-14		109951	-0.0529095	-0.0742948	-0.0315242	1.24e-06
Concentration of very large VLDL particles	109814	-0.102825	-0.118245	-0.0874049	0		109951	-0.0972823	-0.117482	-0.0770826	3.82e-21
Total lipids in very large VLDL	109814	-0.100073	-0.115632	-0.084515	2.05e-36		109951	-0.0935612	-0.113928	-0.073194	2.22e-19
Phospholipids in very large VLDL	109814	-0.108444	-0.123681	-0.0932066	0		109951	-0.107869	-0.127818	-0.08792	3.13e-26
Cholesterol in very large VLDL	109814	-0.132218	-0.146574	-0.117863	0		109951	-0.141588	-0.160506	-0.12267	0
Cholesteryl esters in very large VLDL	109814	-0.147098	-0.160808	-0.133388	0		109951	-0.163246	-0.181472	-0.145021	0
Free cholesterol in very large VLDL	109814	-0.113009	-0.128044	-0.097975	0		109951	-0.115198	-0.134909	-0.0954879	2.31e-30
Triglycerides in very large VLDL	109814	-0.0836	-0.0995662	-0.0676337	1.07e-24		109951	-0.0698299	-0.0907308	-0.0489291	5.84e-11
Concentration of large VLDL particles	109814	-0.109809	-0.124978	-0.0946385	0		109951	-0.106498	-0.126472	-0.0865247	1.5e-25
Total lipids in large VLDL	109814	-0.107786	-0.123102	-0.0924708	0		109951	-0.102525	-0.122724	-0.0823261	2.62e-23
Phospholipids in large VLDL	109814	-0.114717	-0.129791	-0.0996437	0		109951	-0.112913	-0.132731	-0.093096	6.1e-29
Cholesterol in large VLDL	109814	-0.129588	-0.143888	-0.115287	0		109951	-0.13619	-0.155173	-0.117208	0
Cholesteryl esters in large VLDL	109814	-0.135939	-0.149678	-0.122201	0		109951	-0.149169	-0.167602	-0.130736	0
Free cholesterol in large VLDL	109814	-0.120169	-0.134966	-0.105371	0		109951	-0.120384	-0.139878	-0.10089	1.06e-33
Triglycerides in large VLDL	109814	-0.0901041	-0.10596	-0.0742482	8.49e-29		109951	-0.0774145	-0.0983533	-0.0564757	4.31e-13
Concentration of medium VLDL particles	109814	-0.13748	-0.150939	-0.124021	0		109951	-0.156575	-0.174752	-0.138397	0
Total lipids in medium VLDL	109814	-0.131304	-0.145495	-0.117113	0		109951	-0.141762	-0.160786	-0.122738	0
Phospholipids in medium VLDL	109814	-0.137617	-0.151037	-0.124197	0		109951	-0.157524	-0.175665	-0.139384	0
Cholesterol in medium VLDL	109814	-0.12212	-0.134355	-0.109885	0		109951	-0.153679	-0.170551	-0.136807	0
Cholesteryl esters in medium VLDL	109814	-0.107757	-0.119806	-0.0957081	0		109951	-0.143644	-0.160334	-0.126954	0
Free cholesterol in medium VLDL	109814	-0.132656	-0.145528	-0.119783	0		109951	-0.156468	-0.174016	-0.138919	0
Triglycerides in medium VLDL	109814	-0.107235	-0.122708	-0.0917612	0		109951	-0.0995081	-0.120001	-0.0790152	1.81e-21
Concentration of small VLDL particles	109814	-0.123688	-0.138052	-0.109325	0		109951	-0.130294	-0.149581	-0.111006	0
Total lipids in small VLDL	109814	-0.132623	-0.146835	-0.118412	0		109951	-0.142021	-0.161134	-0.122908	0
Phospholipids in small VLDL	109814	-0.139159	-0.152691	-0.125627	0		109951	-0.156474	-0.174886	-0.138064	0
Cholesterol in small VLDL	109814	-0.144612	-0.157661	-0.131563	0		109951	-0.169337	-0.187198	-0.151475	0
Cholesteryl esters in small VLDL	109814	-0.147581	-0.160683	-0.134479	0		109951	-0.171934	-0.189853	-0.154015	0
Free cholesterol in small VLDL	109814	-0.136253	-0.149215	-0.123291	0		109951	-0.161098	-0.178894	-0.143301	0
Triglycerides in small VLDL	109814	-0.0934904	-0.108808	-0.0781726	5.85e-33		109951	-0.0840208	-0.104353	-0.0636887	5.58e-16
Concentration of very small VLDL particles	109814	-0.11915	-0.13215	-0.106149	0		109951	-0.143904	-0.161624	-0.126184	0
Total lipids in very small VLDL	109814	-0.113603	-0.126721	-0.100484	0		109951	-0.137129	-0.155081	-0.119178	0
Phospholipids in very small VLDL	109814	-0.110852	-0.124235	-0.0974691	0		109951	-0.133343	-0.151654	-0.115032	0
Cholesterol in very small VLDL	109814	-0.104282	-0.116604	-0.0919602	0		109951	-0.136444	-0.153376	-0.119511	0
Cholesteryl esters in very small VLDL	109814	-0.0982271	-0.110446	-0.0860086	0		109951	-0.131811	-0.148595	-0.115027	0
Free cholesterol in very small VLDL	109814	-0.114456	-0.127195	-0.101717	0		109951	-0.141898	-0.159388	-0.124408	0
Triglycerides in very small VLDL	109814	-0.0927523	-0.107904	-0.0776003	3.82e-33		109951	-0.0878316	-0.108143	-0.0675206	2.37e-17
Concentration of IDL particles	109814	-0.131474	-0.143823	-0.119125	0		109951	-0.159964	-0.176684	-0.143245	0
Total lipids in IDL	109814	-0.105261	-0.117662	-0.0928603	0		109951	-0.132096	-0.149302	-0.11489	0
Phospholipids in IDL	109814	-0.0962813	-0.108583	-0.0839796	0		109951	-0.125519	-0.142584	-0.108453	0
Cholesterol in IDL	109814	-0.0991707	-0.111572	-0.0867696	0		109951	-0.126076	-0.143272	-0.108879	0
Cholesteryl esters in IDL	109814	-0.0999356	-0.112356	-0.0875152	0		109951	-0.125348	-0.142589	-0.108106	0
Free cholesterol in IDL	109814	-0.0948801	-0.107322	-0.0824387	0		109951	-0.125432	-0.142626	-0.108237	0
Triglycerides in IDL	109814	-0.107046	-0.121748	-0.0923443	0		109951	-0.108894	-0.128706	-0.0890821	4.78e-27
Concentration of large LDL particles	109814	-0.122042	-0.134752	-0.109333	0		109951	-0.150312	-0.167844	-0.132781	0
Total lipids in large LDL	109814	-0.114413	-0.127451	-0.101376	0		109951	-0.135566	-0.153705	-0.117427	0
Phospholipids in large LDL	109814	-0.124042	-0.137012	-0.111073	0		109951	-0.147677	-0.165681	-0.129673	0
Cholesterol in large LDL	109814	-0.106289	-0.119266	-0.0933108	0		109951	-0.127747	-0.145853	-0.109642	0
Cholesteryl esters in large LDL	109814	-0.109587	-0.122729	-0.096444	0		109951	-0.129774	-0.148075	-0.111472	0
Free cholesterol in large LDL	109814	-0.0946202	-0.107286	-0.0819548	0		109951	-0.118913	-0.136616	-0.101211	0
Triglycerides in large LDL	109814	-0.110593	-0.125433	-0.0957541	0		109951	-0.108692	-0.128553	-0.0888313	7.9e-27
Concentration of medium LDL particles	109814	-0.129545	-0.142773	-0.116316	0		109951	-0.152614	-0.170678	-0.13455	0
Total lipids in medium LDL	109814	-0.139742	-0.153466	-0.126018	0		109951	-0.156485	-0.175274	-0.137696	0
Phospholipids in medium LDL	109814	-0.137604	-0.151231	-0.123976	0		109951	-0.152223	-0.170889	-0.133556	0
Cholesterol in medium LDL	109814	-0.138599	-0.152249	-0.124949	0		109951	-0.157716	-0.176467	-0.138965	0
Cholesteryl esters in medium LDL	109814	-0.143229	-0.157034	-0.129424	0		109951	-0.161141	-0.180009	-0.142273	0
Free cholesterol in medium LDL	109814	-0.116142	-0.129449	-0.102836	0		109951	-0.137163	-0.15566	-0.118666	0
Triglycerides in medium LDL	109814	-0.098477	-0.113951	-0.0830029	1.1e-35		109951	-0.0893154	-0.109756	-0.0688744	1.1e-17
Concentration of small LDL particles	109814	-0.120697	-0.133873	-0.107521	0		109951	-0.141801	-0.159626	-0.123976	0
Total lipids in small LDL	109814	-0.128101	-0.141606	-0.114596	0		109951	-0.146546	-0.164912	-0.128181	0
Phospholipids in small LDL	109814	-0.109637	-0.123118	-0.0961559	0		109951	-0.127759	-0.146109	-0.109409	0
Cholesterol in small LDL	109814	-0.131376	-0.144719	-0.118033	0		109951	-0.152286	-0.170539	-0.134033	0
Cholesteryl esters in small LDL	109814	-0.137939	-0.151421	-0.124456	0		109951	-0.157269	-0.175596	-0.138942	0
Free cholesterol in small LDL	109814	-0.0994038	-0.112755	-0.0860524	0		109951	-0.122176	-0.140615	-0.103736	1.55e-38
Triglycerides in small LDL	109814	-0.0862491	-0.102156	-0.0703416	2.3e-26		109951	-0.0757526	-0.0965899	-0.0549152	1.04e-12
Concentration of very large HDL particles	109814	0.0928958	0.0793988	0.106393	0		109951	0.0802017	0.0610378	0.0993656	2.38e-16
Total lipids in very large HDL	109814	0.1041	0.0904814	0.117719	0		109951	0.0914334	0.0721986	0.110668	1.22e-20
Phospholipids in very large HDL	109814	0.11099	0.0973493	0.124631	0		109951	0.0997312	0.0804856	0.118977	3.17e-24
Cholesterol in very large HDL	109814	0.0980392	0.08439	0.111688	0		109951	0.0831754	0.0639508	0.1024	2.28e-17
Cholesteryl esters in very large HDL	109814	0.099838	0.0863317	0.113344	0		109951	0.0866148	0.0675755	0.105654	4.88e-19
Free cholesterol in very large HDL	109814	0.0874754	0.0732031	0.101748	3.19e-33		109951	0.0669078	0.046876	0.0869396	5.92e-11
Triglycerides in very large HDL	109814	-0.0256325	-0.0410332	-0.0102317	0.0011061		109951	-0.0217342	-0.042491	-0.0009773	0.0401461
Concentration of large HDL particles	109814	0.0943663	0.0812032	0.10753	0		109951	0.0899088	0.0713139	0.108504	2.67e-21
Total lipids in large HDL	109814	0.0955051	0.0823285	0.108682	0		109951	0.0928535	0.0742551	0.111452	1.33e-22
Phospholipids in large HDL	109814	0.0912737	0.0780611	0.104486	0		109951	0.0913706	0.0727202	0.110021	7.98e-22
Cholesterol in large HDL	109814	0.101004	0.0877919	0.114216	0		109951	0.0954302	0.0768384	0.114022	8.46e-24
Cholesteryl esters in large HDL	109814	0.102785	0.089563	0.116008	0		109951	0.0971497	0.0785703	0.115729	1.23e-24
Free cholesterol in large HDL	109814	0.0939694	0.0807527	0.107186	0		109951	0.0886584	0.0699816	0.107335	1.38e-20
Triglycerides in large HDL	109814	0.004904	-0.0097191	0.0195271	0.51099		109951	0.0101649	-0.0099466	0.0302764	0.321868
Concentration of medium HDL particles	109814	0.0174863	0.0030434	0.0319293	0.0176468		109951	0.028293	0.0080308	0.0485553	0.0062048
Total lipids in medium HDL	109814	0.0088874	-0.0057926	0.0235674	0.23539		109951	0.0222287	0.0017038	0.0427536	0.0337822
Phospholipids in medium HDL	109814	0.0007526	-0.0141591	0.0156642	0.921205		109951	0.0162719	-0.0044876	0.0370314	0.12447
Cholesterol in medium HDL	109814	0.0273856	0.0130856	0.0416856	0.0001745		109951	0.0374029	0.0173289	0.0574768	0.0002604
Cholesteryl esters in medium HDL	109814	0.0288581	0.0145043	0.0432118	8.14e-05		109951	0.0391236	0.0190051	0.059242	0.0001382
Free cholesterol in medium HDL	109814	0.020943	0.0068277	0.0350584	0.0036377		109951	0.0297535	0.0098462	0.0496608	0.0033969
Triglycerides in medium HDL	109814	-0.075364	-0.0909693	-0.0597588	2.98e-21		109951	-0.0639811	-0.0849084	-0.0430538	2.08e-09
Concentration of small HDL particles	109814	-0.112579	-0.128824	-0.0963348	0		109951	-0.100609	-0.12321	-0.0780081	2.7e-18
Total lipids in small HDL	109814	-0.105035	-0.121465	-0.0886059	5.39e-36		109951	-0.0875061	-0.11011	-0.0649024	3.28e-14
Phospholipids in small HDL	109814	-0.0923683	-0.108786	-0.0759509	2.92e-28		109951	-0.0732972	-0.0958294	-0.050765	1.83e-10
Cholesterol in small HDL	109814	-0.102051	-0.118256	-0.0858448	5.65e-35		109951	-0.0899596	-0.112575	-0.067344	6.43e-15
Cholesteryl esters in small HDL	109814	-0.101738	-0.117966	-0.0855106	1.11e-34		109951	-0.0901145	-0.11278	-0.0674496	6.61e-15
Free cholesterol in small HDL	109814	-0.0879765	-0.103712	-0.0722405	6.3e-28		109951	-0.0762958	-0.0981688	-0.0544228	8.15e-12
Triglycerides in small HDL	109814	-0.100573	-0.115926	-0.0852212	1.04e-37		109951	-0.0860014	-0.106332	-0.0656709	1.13e-16
Phospholipids to total lipids ratio in chylomicrons and extremely large VLDL	106542	-0.146611	-0.162478	-0.130743	0		106677	-0.187192	-0.211944	-0.162441	0
Cholesterol to total lipids ratio in chylomicrons and extremely large VLDL	106542	-0.0071252	-0.0221485	0.0078981	0.352593		106677	-0.0135247	-0.0355319	0.0084825	0.22839
Cholesteryl esters to total lipids ratio in chylomicrons and extremely large VLDL	106542	0.0030464	-0.0111037	0.0171966	0.673045		106677	0.0092867	-0.0112033	0.0297767	0.374369
Free cholesterol to total lipids ratio in chylomicrons and extremely large VLDL	106542	-0.0238715	-0.0409849	-0.006758	0.0062584		106677	-0.0516431	-0.076967	-0.0263193	6.42e-05
Triglycerides to total lipids ratio in chylomicrons and extremely large VLDL	106542	0.0539653	0.0376005	0.0703302	1.03e-10		106677	0.0728239	0.0484072	0.0972407	5.06e-09
Phospholipids to total lipids ratio in very large VLDL	108922	-0.0104589	-0.0270774	0.0061597	0.217386		109059	0.0266344	0.0012156	0.0520532	0.0400056
Cholesterol to total lipids ratio in very large VLDL	108922	0.0803319	0.0664615	0.0942023	7.58e-30		109059	0.0876707	0.0675946	0.107747	1.15e-17
Cholesteryl esters to total lipids ratio in very large VLDL	108922	0.0744509	0.0605079	0.0883939	1.28e-25		109059	0.0802911	0.0600623	0.10052	7.35e-15
Free cholesterol to total lipids ratio in very large VLDL	108922	0.0876646	0.0729913	0.102338	1.19e-31		109059	0.0992482	0.0779014	0.120595	8.17e-20
Triglycerides to total lipids ratio in very large VLDL	108922	-0.0753253	-0.0893259	-0.0613247	5.51e-26		109059	-0.0947204	-0.115471	-0.0739704	3.71e-19
Phospholipids to total lipids ratio in large VLDL	109803	-0.059995	-0.0766461	-0.043344	1.65e-12		109940	-0.0298412	-0.0547156	-0.0049668	0.0187072
Cholesterol to total lipids ratio in large VLDL	109803	0.0137093	-0.0021337	0.0295523	0.0898857		109940	0.0231963	-0.0002924	0.0466849	0.052921
Cholesteryl esters to total lipids ratio in large VLDL	109803	0.0388713	0.0239218	0.0538208	3.47e-07		109940	0.0470902	0.0253861	0.0687943	2.12e-05
Free cholesterol to total lipids ratio in large VLDL	109803	-0.054919	-0.0720933	-0.0377447	3.68e-10		109940	-0.0459089	-0.0719866	-0.0198312	0.0005598
Triglycerides to total lipids ratio in large VLDL	109803	0.0252547	0.0083907	0.0421186	0.0033342		109940	0.0006417	-0.0251933	0.0264767	0.961172
Phospholipids to total lipids ratio in medium VLDL	109814	-0.0401875	-0.0559504	-0.0244246	5.83e-07		109951	-0.0583801	-0.0808582	-0.035902	3.58e-07
Cholesterol to total lipids ratio in medium VLDL	109814	-0.0139251	-0.0292636	0.0014135	0.0751827		109951	-0.0471569	-0.0680806	-0.0262332	1e-05
Cholesteryl esters to total lipids ratio in medium VLDL	109814	-0.0102166	-0.0255187	0.0050855	0.190672		109951	-0.0454445	-0.0662424	-0.0246466	1.85e-05
Free cholesterol to total lipids ratio in medium VLDL	109814	-0.0241669	-0.039699	-0.0086349	0.0022918		109951	-0.0504791	-0.0719744	-0.0289839	4.17e-06
Triglycerides to total lipids ratio in medium VLDL	109814	0.0198099	0.0044668	0.0351531	0.0113886		109951	0.0503192	0.0292154	0.071423	2.97e-06
Phospholipids to total lipids ratio in small VLDL	109814	0.0029957	-0.0107314	0.0167227	0.668848		109951	-0.0021627	-0.0211586	0.0168331	0.823418
Cholesterol to total lipids ratio in small VLDL	109814	-0.0223638	-0.0370358	-0.0076918	0.0028133		109951	-0.0348178	-0.0551412	-0.0144945	0.0007858
Cholesteryl esters to total lipids ratio in small VLDL	109814	-0.0436354	-0.0590658	-0.028205	2.99e-08		109951	-0.0574251	-0.0791073	-0.0357429	2.1e-07
Free cholesterol to total lipids ratio in small VLDL	109814	0.0070095	-0.0068292	0.0208483	0.320829		109951	-0.0020986	-0.0212602	0.0170631	0.830036
Triglycerides to total lipids ratio in small VLDL	109814	0.0148	0.000468	0.029132	0.0429738		109951	0.0251764	0.0053674	0.0449853	0.0127378
Phospholipids to total lipids ratio in very small VLDL	109814	0.050606	0.0337005	0.0675116	4.45e-09		109951	0.0621471	0.038715	0.0855792	2.01e-07
Cholesterol to total lipids ratio in very small VLDL	109814	-0.0356262	-0.0510832	-0.0201693	6.26e-06		109951	-0.0834149	-0.104212	-0.0626179	3.83e-15
Cholesteryl esters to total lipids ratio in very small VLDL	109814	-0.0325279	-0.0478557	-0.0172	3.19e-05		109951	-0.0798014	-0.100471	-0.0591314	3.85e-14
Free cholesterol to total lipids ratio in very small VLDL	109814	-0.0479887	-0.0650636	-0.0309137	3.63e-08		109951	-0.0872137	-0.110185	-0.0642429	1e-13
Triglycerides to total lipids ratio in very small VLDL	109814	0.029274	0.013671	0.044877	0.0002359		109951	0.0805744	0.0596473	0.101501	4.51e-14
Phospholipids to total lipids ratio in IDL	109814	0.104119	0.0861833	0.122054	5.59e-30		109951	0.0918634	0.0676787	0.116048	9.78e-14
Cholesterol to total lipids ratio in IDL	109814	-0.0941834	-0.111932	-0.076435	2.53e-25		109951	-0.135553	-0.159214	-0.111891	3.07e-29
Cholesteryl esters to total lipids ratio in IDL	109814	-0.0951272	-0.11252	-0.0777343	8.48e-27		109951	-0.119204	-0.142569	-0.095839	1.57e-23
Free cholesterol to total lipids ratio in IDL	109814	-0.0438953	-0.0625136	-0.0252771	3.82e-06		109951	-0.104159	-0.129149	-0.0791687	3.14e-16
Triglycerides to total lipids ratio in IDL	109814	0.0758217	0.0580296	0.0936138	6.76e-17		109951	0.130638	0.106842	0.154434	5.48e-27
Phospholipids to total lipids ratio in large LDL	109814	-0.0286906	-0.0477078	-0.0096734	0.0031075		109951	-0.045123	-0.071372	-0.018874	0.0007539
Cholesterol to total lipids ratio in large LDL	109814	-0.0514158	-0.071946	-0.0308856	9.19e-07		109951	-0.0837018	-0.111038	-0.0563659	1.96e-09
Cholesteryl esters to total lipids ratio in large LDL	109814	-0.0308768	-0.0526328	-0.0091208	0.0054089		109951	-0.0265589	-0.0554461	0.0023283	0.0715461
Free cholesterol to total lipids ratio in large LDL	109814	-0.042682	-0.0602896	-0.0250744	2.03e-06		109951	-0.0928976	-0.116329	-0.0694664	7.87e-15
Triglycerides to total lipids ratio in large LDL	109814	0.0658514	0.0463584	0.0853443	3.58e-11		109951	0.106511	0.0808413	0.132181	4.25e-16
Phospholipids to total lipids ratio in medium LDL	109814	0.0353035	0.017547	0.05306	9.75e-05		109951	0.0421366	0.0194255	0.0648478	0.0002766
Cholesterol to total lipids ratio in medium LDL	109814	-0.0720312	-0.09269	-0.0513723	8.31e-12		109951	-0.101011	-0.12784	-0.0741823	1.6e-13
Cholesteryl esters to total lipids ratio in medium LDL	109814	-0.0641943	-0.0820731	-0.0463155	1.97e-12		109951	-0.0501012	-0.0743091	-0.0258933	4.99e-05
Free cholesterol to total lipids ratio in medium LDL	109814	-0.0004807	-0.0178366	0.0168752	0.95671		109951	-0.0414301	-0.0645563	-0.0183038	0.0004462
Triglycerides to total lipids ratio in medium LDL	109814	0.0602583	0.041354	0.0791626	4.18e-10		109951	0.0883231	0.0630702	0.113576	7.16e-12
Phospholipids to total lipids ratio in small LDL	109814	0.0886345	0.0712416	0.106027	1.76e-23		109951	0.0663786	0.042825	0.0899323	3.33e-08
Cholesterol to total lipids ratio in small LDL	109814	-0.109914	-0.128111	-0.0917167	2.58e-32		109951	-0.127353	-0.152471	-0.102234	2.93e-23
Cholesteryl esters to total lipids ratio in small LDL	109814	-0.0971127	-0.114115	-0.0801107	4.47e-29		109951	-0.0822999	-0.105417	-0.059183	3.01e-12
Free cholesterol to total lipids ratio in small LDL	109814	-0.0083463	-0.0259978	0.0093052	0.354054		109951	-0.0420391	-0.065516	-0.0185622	0.0004489
Triglycerides to total lipids ratio in small LDL	109814	0.0354362	0.0177921	0.0530803	8.28e-05		109951	0.0766733	0.0530365	0.10031	2.05e-10
Phospholipids to total lipids ratio in very large HDL	109789	0.0425551	0.0239202	0.0611899	7.62e-06		109926	-0.0066506	-0.0324645	0.0191634	0.613589
Cholesterol to total lipids ratio in very large HDL	109789	-0.0682257	-0.0862704	-0.050181	1.27e-13		109926	-0.0644961	-0.0899607	-0.0390315	6.91e-07
Cholesteryl esters to total lipids ratio in very large HDL	109789	-0.093363	-0.112155	-0.0745709	2.13e-22		109926	-0.134465	-0.161345	-0.107585	1.1e-22
Free cholesterol to total lipids ratio in very large HDL	109789	-0.0046992	-0.0222922	0.0128938	0.600611		109926	0.0372833	0.012446	0.0621206	0.0032602
Triglycerides to total lipids ratio in very large HDL	109789	0.0143765	-0.0065856	0.0353386	0.178878		109926	0.0970346	0.0688579	0.125211	1.49e-11
Phospholipids to total lipids ratio in large HDL	109814	0.0672021	0.0498549	0.0845493	3.15e-14		109951	0.151271	0.127723	0.174818	2.5e-36
Cholesterol to total lipids ratio in large HDL	109814	-0.0267365	-0.0446837	-0.0087892	0.0035028		109951	-0.0968717	-0.12095	-0.0727938	3.16e-15
Cholesteryl esters to total lipids ratio in large HDL	109814	-0.0124599	-0.0301762	0.0052563	0.168061		109951	-0.0749812	-0.0986451	-0.0513173	5.3e-10
Free cholesterol to total lipids ratio in large HDL	109814	-0.0753757	-0.0939948	-0.0567566	2.13e-15		109951	-0.151465	-0.17704	-0.12589	3.92e-31
Triglycerides to total lipids ratio in large HDL	109814	-0.017612	-0.0343454	-0.0008787	0.0391238		109951	0.0218785	-0.0010453	0.0448023	0.0614017
Phospholipids to total lipids ratio in medium HDL	109814	-0.0480457	-0.0633656	-0.0327258	7.93e-10		109951	-0.033546	-0.0542519	-0.01284	0.0014967
Cholesterol to total lipids ratio in medium HDL	109814	0.0660838	0.0509854	0.0811822	9.72e-18		109951	0.0589447	0.0384676	0.0794219	1.69e-08
Cholesteryl esters to total lipids ratio in medium HDL	109814	0.0682914	0.0528436	0.0837392	4.59e-18		109951	0.0624489	0.0416514	0.0832464	3.99e-09
Free cholesterol to total lipids ratio in medium HDL	109814	0.0297225	0.0156	0.0438449	3.71e-05		109951	0.0209388	0.0011701	0.0407076	0.0378966
Triglycerides to total lipids ratio in medium HDL	109814	-0.0731378	-0.0878423	-0.0584333	1.91e-22		109951	-0.0716945	-0.0918175	-0.0515715	2.9e-12
Phospholipids to total lipids ratio in small HDL	109814	0.0672624	0.0522998	0.082225	1.26e-18		109951	0.0748765	0.0540889	0.095664	1.68e-12
Cholesterol to total lipids ratio in small HDL	109814	0.0027332	-0.0128422	0.0183086	0.730889		109951	-0.0078775	-0.0289069	0.0131519	0.46283
Cholesteryl esters to total lipids ratio in small HDL	109814	-0.0089888	-0.0246293	0.0066518	0.259988		109951	-0.0174847	-0.0386852	0.0037157	0.105996
Free cholesterol to total lipids ratio in small HDL	109814	0.0398717	0.0257289	0.0540144	3.29e-08		109951	0.0326856	0.0123997	0.0529715	0.0015889
Triglycerides to total lipids ratio in small HDL	109814	-0.0666935	-0.0815568	-0.0518302	1.45e-18		109951	-0.0589454	-0.0788597	-0.039031	6.59e-09
Conventional biochemistry measures (non-NMR)
Total cholesterol	438461	-0.12681	-0.133239	-0.120381	0		439037	-0.161732	-0.170696	-0.152767	0
Cholesterol in LDL	437700	-0.144851	-0.151148	-0.138554	0		438275	-0.179158	-0.187886	-0.170431	0
Cholesterol in HDL	402362	0.0594107	0.0524672	0.0663541	0		402893	0.0550219	0.0449067	0.0651371	1.56e-26
Total trigylcerides	438121	-0.0623132	-0.0706272	-0.0539992	0		438695	-0.0531758	-0.0646496	-0.0417019	1.06e-19
Apolipoprotein B	436377	-0.158274	-0.164916	-0.151633	0		436949	-0.188883	-0.198071	-0.179694	0
Apolipoprotein A	400138	0.0332664	0.0260174	0.0405155	2.38e-19		400670	0.0276708	0.0172545	0.0380871	1.92e-07
Glucose	402079	0.176157	0.161015	0.191299	0		402610	0.242479	0.221829	0.26313	0
Creatinine	438252	-0.0088705	-0.0203363	0.0025954	0.12944		438827	0.0348789	0.0195835	0.0501742	7.85e-06
Albumin	402546	-0.0135775	-0.0219398	-0.0052153	0.0014609		403077	-0.0108209	-0.0223995	0.0007576	0.0669939

### Sheet: ST26. Observ_excl statin
S Table 26 Observational estimates of the effect of BMI and WHR on metabolic traits in UK Biobank, excluding statin users
Note: P-values shown as 0.00E+00 represent approximately P<1*10-300 (below limit of estimation)
	Total adiposity, sexes combined, excluding statin users														Abdominal adiposity, sexes combined, excluding statin users
	BMI, per SD higher														WHR, per SD higher
	Adj. for age, sex, education, smoking, alcohol							Adj. for age, sex, education, smoking, alcohol, WHR							Adj. for age, sex, education, smoking, alcohol							Adj. for age, sex, education, smoking, alcohol, BMI
Standardized outcome	N	Beta	SE	LCL	UCL	P-value		N	Beta	SE	LCL	UCL	P-value		N	Beta	SE	LCL	UCL	P-value		N	Beta	SE	LCL	UCL	P-value
Total cholesterol	77030	0.0090073	0.0034248	0.0022948	0.0157198	0.0085389		77011	-0.009711	0.0039472	-0.0174475	-0.0019744	0.0138885		77104	0.0429339	0.0046096	0.0338992	0.0519686	1.26e-20		77011	0.0496476	0.00532	0.0392204	0.0600749	1.06e-20
Total cholesterol minus HDL-C	77030	0.116235	0.0036033	0.109173	0.123298	0		77011	0.062105	0.0041026	0.054064	0.070146	0		77104	0.184325	0.0047688	0.174978	0.193672	0		77011	0.143462	0.0054973	0.132688	0.154237	0
Remnant cholesterol (non-HDL, non-LDL -cholesterol)	77030	0.143139	0.0035869	0.136109	0.150169	0		77011	0.0823456	0.0040767	0.0743553	0.0903359	0		77104	0.215436	0.0047172	0.20619	0.224682	0		77011	0.161128	0.0054433	0.150459	0.171797	0
VLDL cholesterol	77030	0.236888	0.0037523	0.229533	0.244242	0		77011	0.14012	0.0041856	0.131916	0.148323	0		77104	0.349038	0.0048238	0.339583	0.358492	0		77011	0.256356	0.0055513	0.245476	0.267237	0
Clinical LDL cholesterol	77030	0.0779138	0.0035785	0.0709	0.0849276	0		77011	0.0406664	0.0040947	0.0326409	0.048692	3.13e-23		77104	0.125365	0.0047748	0.116007	0.134724	0		77011	0.098766	0.0054996	0.0879868	0.109545	0
LDL cholesterol	77030	0.0865815	0.0036327	0.0794614	0.0937015	0		77011	0.0406476	0.0041456	0.0325222	0.0487729	1.1e-22		77104	0.148357	0.0048344	0.138882	0.157833	0		77011	0.121735	0.0055674	0.110823	0.132647	0
HDL cholesterol	77030	-0.272595	0.0031786	-0.278825	-0.266364	0		77011	-0.187512	0.0035824	-0.194534	-0.180491	0		77104	-0.349697	0.0042235	-0.357975	-0.341419	0		77011	-0.225386	0.0048731	-0.234937	-0.215835	0
Total triglycerides	77030	0.304714	0.0038365	0.297195	0.312234	0		77011	0.182192	0.0041597	0.174039	0.190344	0		77104	0.445229	0.0048144	0.435793	0.454665	0		77011	0.324411	0.0054536	0.313722	0.3351	0
Triglycerides in VLDL	77030	0.307969	0.003801	0.300519	0.315419	0		77011	0.185112	0.0041161	0.177044	0.193179	0		77104	0.448055	0.0047645	0.438716	0.457393	0		77011	0.325338	0.0053969	0.314761	0.335916	0
Triglycerides in LDL	77030	0.258889	0.0039321	0.251182	0.266596	0		77011	0.154951	0.0043252	0.146474	0.163429	0		77104	0.377855	0.0050567	0.367944	0.387766	0		77011	0.274973	0.0057308	0.26374	0.286205	0
Triglycerides in HDL	77030	0.211385	0.0039113	0.203719	0.219051	0		77011	0.116098	0.0043782	0.107516	0.124679	0		77104	0.329333	0.0050289	0.319476	0.339189	0		77011	0.252162	0.0057738	0.240845	0.263478	0
Total phospholipids in lipoprotein particles	77030	0.027174	0.0034578	0.0203967	0.0339514	3.93e-15		77011	0.0004408	0.0039837	-0.0073673	0.0082488	0.911899		77104	0.0709735	0.0046225	0.0619134	0.0800335	0		77011	0.0707987	0.0053417	0.060329	0.0812684	0
Phospholipids in VLDL	77030	0.29059	0.0038237	0.283095	0.298084	0		77011	0.173874	0.0041939	0.165654	0.182094	0		77104	0.424291	0.0048268	0.414831	0.433752	0		77011	0.309136	0.00552	0.298317	0.319955	0
Phospholipids in LDL	77030	0.113745	0.0036425	0.106605	0.120884	0		77011	0.0628481	0.0041491	0.0547159	0.0709804	0		77104	0.176194	0.0048308	0.166726	0.185663	0		77011	0.134873	0.0055617	0.123972	0.145774	0
Phospholipids in HDL	77030	-0.179168	0.0032299	-0.185498	-0.172837	0		77011	-0.126634	0.0037234	-0.133932	-0.119336	0		77104	-0.223066	0.0043401	-0.231572	-0.214559	0		77011	-0.139205	0.0050468	-0.149096	-0.129313	0
Total esterified cholesterol	77030	-0.0083946	0.003403	-0.0150644	-0.0017247	0.0136339		77011	-0.0206915	0.0039279	-0.0283902	-0.0129928	1.38e-07		77104	0.0186462	0.0045889	0.009652	0.0276404	4.84e-05		77011	0.0326355	0.0052972	0.022253	0.0430179	7.27e-10
Cholesteryl esters in VLDL	77030	0.203628	0.003698	0.196381	0.210877	0		77011	0.119575	0.0041594	0.111423	0.127727	0		77104	0.301725	0.0048024	0.292313	0.311138	0		77011	0.222693	0.0055372	0.21184	0.233546	0
Cholesteryl esters in LDL	77030	0.109842	0.0036712	0.102647	0.117038	0		77011	0.0542523	0.0041751	0.0460692	0.0624354	1.45e-38		77104	0.182958	0.004861	0.173431	0.192486	0		77011	0.147298	0.0055976	0.136327	0.158269	0
Cholesteryl esters in HDL	77030	-0.280212	0.003198	-0.28648	-0.273944	0		77011	-0.191725	0.0035976	-0.198776	-0.184674	0		77104	-0.361516	0.004226	-0.369798	-0.353233	0		77011	-0.234397	0.0048791	-0.24396	-0.224834	0
Total free cholesterol	77030	0.0525846	0.0034871	0.0457498	0.0594193	0		77011	0.0180881	0.0040007	0.0102466	0.0259295	6.16e-06		77104	0.103159	0.0046645	0.0940169	0.112302	0		77011	0.0914485	0.0053817	0.0809004	0.101997	0
Free cholesterol in VLDL	77030	0.273092	0.0038027	0.265639	0.280546	0		77011	0.162702	0.0041965	0.154477	0.170927	0		77104	0.400115	0.004831	0.390646	0.409584	0		77011	0.292415	0.0055407	0.281555	0.303275	0
Free cholesterol in LDL	77030	0.0214294	0.0035406	0.0144897	0.028369	1.43e-09		77011	0.0029219	0.0040672	-0.0050498	0.0108936	0.472512		77104	0.0506974	0.0047592	0.0413693	0.0600254	1.77e-26		77011	0.0491219	0.0054778	0.0383855	0.0598583	3.1e-19
Free cholesterol in HDL	77030	-0.237765	0.0031605	-0.24396	-0.231571	0		77011	-0.167117	0.0035832	-0.17414	-0.160094	0		77104	-0.297919	0.004273	-0.306295	-0.289544	0		77011	-0.18718	0.0049141	-0.196811	-0.177548	0
Total lipids in lipoprotein particles	77030	0.119215	0.0036598	0.112042	0.126388	0		77011	0.0581337	0.0041528	0.0499943	0.0662731	0		77104	0.200143	0.0048132	0.190709	0.209577	0		77011	0.161783	0.00554	0.150924	0.172641	0
Total lipids in VLDL	77030	0.302116	0.0038322	0.294605	0.309627	0		77011	0.180776	0.0041777	0.172587	0.188964	0		77104	0.441123	0.0048116	0.431692	0.450554	0		77011	0.321364	0.0054844	0.310615	0.332114	0
Total lipids in LDL	77030	0.107771	0.0036541	0.100609	0.114933	0		77011	0.0551012	0.0041597	0.0469482	0.0632542	0		77104	0.175773	0.0048448	0.166277	0.185268	0		77011	0.139551	0.0055784	0.128617	0.150484	0
Total lipids in HDL	77030	-0.212103	0.0031978	-0.218371	-0.205835	0		77011	-0.149738	0.0036652	-0.156922	-0.142554	0		77104	-0.264454	0.0042956	-0.272873	-0.256035	0		77011	-0.165245	0.004982	-0.17501	-0.15548	0
Total concentration of lipoprotein particles	77030	-0.0838241	0.0033597	-0.0904091	-0.0772391	0		77011	-0.0690272	0.0039314	-0.0767328	-0.0613217	0		77104	-0.0851162	0.0045148	-0.0939651	-0.0762672	0		77011	-0.0392409	0.0052789	-0.0495876	-0.0288943	1.07e-13
Concentration of VLDL particles	77030	0.253364	0.0038107	0.245895	0.260833	0		77011	0.148194	0.0042226	0.139918	0.15647	0		77104	0.37667	0.0048762	0.367113	0.386227	0		77011	0.278558	0.0055991	0.267583	0.289532	0
Concentration of LDL particles	77030	0.13641	0.0036493	0.129258	0.143563	0		77011	0.0739863	0.004134	0.0658836	0.0820889	0		77104	0.214151	0.0048266	0.204691	0.223611	0		77011	0.165404	0.0055554	0.154515	0.176292	0
Concentration of HDL particles	77030	-0.111438	0.0033459	-0.117996	-0.10488	0		77011	-0.0856518	0.0039161	-0.0933273	-0.0779762	0		77104	-0.125218	0.0044876	-0.134013	-0.116422	0		77011	-0.0683633	0.0052578	-0.0786685	-0.0580581	1.3e-38
Average diameter for VLDL particles	77030	0.316212	0.0034759	0.3094	0.323025	0		77011	0.195226	0.0037773	0.187823	0.20263	0		77104	0.449794	0.0043168	0.441333	0.458255	0		77011	0.320472	0.0049274	0.310814	0.330129	0
Average diameter for LDL particles	77030	-0.1687	0.0037151	-0.175982	-0.161418	0		77011	-0.116559	0.004196	-0.124783	-0.108335	0		77104	-0.215666	0.0048204	-0.225114	-0.206218	0		77011	-0.138261	0.0054677	-0.148978	-0.127544	0
Average diameter for HDL particles	77030	-0.342427	0.0033152	-0.348925	-0.33593	0		77011	-0.231413	0.0035994	-0.238468	-0.224359	0		77104	-0.447349	0.0043081	-0.455793	-0.438905	0		77011	-0.29411	0.0048557	-0.303627	-0.284593	0
Phosphoglycerides	76981	0.0122444	0.0034779	0.0054277	0.0190611	0.0004308		76962	-0.0107115	0.004022	-0.0185947	-0.0028284	0.0077412		77055	0.0536041	0.004647	0.044496	0.0627122	9.29e-31		76962	0.0607235	0.0053845	0.0501699	0.0712771	1.79e-29
Ratio of triglycerides to phosphoglycerides	76981	0.326826	0.0035202	0.319926	0.333726	0		76962	0.204038	0.0037988	0.196592	0.211484	0		77055	0.46038	0.0043486	0.451857	0.468903	0		76962	0.325083	0.004931	0.315418	0.334748	0
Total cholines	76981	-0.0198618	0.00341	-0.0265453	-0.0131782	5.75e-09		76962	-0.0324562	0.0039516	-0.0402013	-0.0247111	2.18e-16		77055	0.0117405	0.0045787	0.0027662	0.0207147	0.0103448		76962	0.0333143	0.0053057	0.0229151	0.0437134	3.43e-10
Phosphatidylcholines	76981	-0.0292652	0.0034226	-0.0359736	-0.0225569	1.25e-17		76962	-0.0413295	0.0039752	-0.0491209	-0.033538	2.67e-25		77055	0.0044492	0.0045792	-0.004526	0.0134243	0.331245		76962	0.0319264	0.0053172	0.0215048	0.0423481	1.93e-09
Sphingomyelins	76981	-0.0492287	0.0032988	-0.0556943	-0.0427631	0		76962	-0.0409122	0.0038129	-0.0483854	-0.033439	7.69e-27		77055	-0.0492441	0.0044843	-0.0580334	-0.0404549	4.93e-28		76962	-0.0220104	0.0051794	-0.0321621	-0.0118588	2.14e-05
Apolipoprotein B	77030	0.14964	0.0036382	0.142509	0.15677	0		77011	0.0850877	0.0041219	0.0770089	0.0931665	0		77104	0.227174	0.0047932	0.217779	0.236568	0		77011	0.171057	0.0055221	0.160234	0.18188	0
Apolipoprotein A1	77030	-0.169069	0.0032493	-0.175438	-0.1627	0		77011	-0.123084	0.0037719	-0.130477	-0.115692	0		77104	-0.203448	0.004368	-0.212009	-0.194887	0		77011	-0.121877	0.0050994	-0.131872	-0.111882	0
Ratio of apolipoprotein B to apolipoprotein A1	77030	0.218693	0.0036301	0.211578	0.225808	0		77011	0.137629	0.0040784	0.129636	0.145623	0		77104	0.305816	0.0047006	0.296603	0.315029	0		77011	0.214844	0.0054148	0.204231	0.225457	0
Total fatty acids	76981	0.217355	0.0038218	0.209865	0.224846	0		76962	0.12584	0.0042509	0.117508	0.134171	0		77055	0.325646	0.0049462	0.315951	0.33534	0		76962	0.242195	0.0056354	0.23115	0.25324	0
Degree of unsaturation	76981	-0.251374	0.0034371	-0.258111	-0.244637	0		76962	-0.17892	0.0038835	-0.186531	-0.171308	0		77055	-0.310643	0.0045608	-0.319582	-0.301704	0		76962	-0.191746	0.0051849	-0.201909	-0.181584	0
Omega-3 fatty acids	76981	0.0189911	0.0035698	0.0119943	0.025988	1.04e-07		76962	-0.0170562	0.0041012	-0.0250945	-0.0090179	3.2e-05		77055	0.0839479	0.0048938	0.0743562	0.0935397	0		76962	0.0953262	0.0056629	0.084227	0.106425	0
Omega-6 fatty acids	76981	0.0743478	0.0036216	0.0672495	0.0814461	0		76962	0.0262513	0.0041521	0.0181131	0.0343894	2.59e-10		77055	0.144638	0.0048341	0.135163	0.154112	0		76962	0.127423	0.0055857	0.116475	0.138371	0
Polyunsaturated fatty acids	76981	0.0682317	0.0036271	0.0611226	0.0753408	0		76962	0.0175954	0.0041522	0.0094571	0.0257337	2.26e-05		77055	0.14559	0.0048484	0.136087	0.155092	0		76962	0.134104	0.0056039	0.12312	0.145088	0
Monounsaturated fatty acids	76981	0.293249	0.0038029	0.285795	0.300703	0		76962	0.18534	0.0041653	0.177176	0.193504	0		77055	0.408601	0.0048848	0.399026	0.418175	0		76962	0.285518	0.0054965	0.274745	0.296291	0
Saturated fatty acids	76981	0.236195	0.0038574	0.228635	0.243756	0		76962	0.141771	0.0042631	0.133415	0.150127	0		77055	0.343886	0.0049539	0.334176	0.353596	0		76962	0.249866	0.0056152	0.23886	0.260872	0
Linoleic acid	76981	0.0408565	0.0035954	0.0338096	0.0479033	6.7e-30		76962	-0.0022453	0.0041372	-0.0103542	0.0058637	0.587341		77055	0.112507	0.004824	0.103052	0.121962	0		76962	0.114209	0.0055808	0.103271	0.125147	0
Docosahexaenoic acid	76981	-0.1102	0.0034202	-0.116903	-0.103496	0		76962	-0.10393	0.0039425	-0.111657	-0.0962025	0		77055	-0.0858102	0.0047615	-0.0951428	-0.0764776	0		76962	-0.0167102	0.0054701	-0.0274315	-0.005989	0.0022525
Ratio of omega-3 fatty acids to total fatty acids	76981	-0.0971913	0.0034985	-0.104048	-0.0903344	0		76962	-0.0872252	0.004018	-0.0951004	-0.07935	0		77055	-0.0844116	0.0048198	-0.0938584	-0.0749647	0		76962	-0.0264463	0.0055302	-0.0372855	-0.0156072	1.74e-06
Ratio of omega-6 fatty acids to total fatty acids	76981	-0.324243	0.0036076	-0.331314	-0.317172	0		76962	-0.216555	0.0039444	-0.224286	-0.208824	0		77055	-0.428829	0.004611	-0.437867	-0.419792	0		76962	-0.284974	0.0051828	-0.295132	-0.274816	0
Ratio of polyunsaturated fatty acids to total fatty acids	76981	-0.352213	0.003531	-0.359134	-0.345292	0		76962	-0.244422	0.0038632	-0.251994	-0.23685	0		77055	-0.447653	0.00453	-0.456532	-0.438774	0		76962	-0.285276	0.0050606	-0.295195	-0.275358	0
Ratio of monounsaturated fatty acids to total fatty acids	76981	0.357343	0.0033489	0.350779	0.363907	0		76962	0.247831	0.0036797	0.240619	0.255043	0		77055	0.454556	0.0043716	0.445988	0.463125	0		76962	0.289802	0.0048903	0.280217	0.299387	0
Ratio of saturated fatty acids to total fatty acids	76981	0.187234	0.003728	0.179927	0.194541	0		76962	0.130145	0.0042045	0.121904	0.138386	0		77055	0.237433	0.0048642	0.2279	0.246967	0		76962	0.151133	0.0055386	0.140277	0.161989	0
Ratio of linoleic acid to total fatty acids	76981	-0.293678	0.0034268	-0.300394	-0.286961	0		76962	-0.215048	0.0038346	-0.222563	-0.207532	0		77055	-0.350961	0.0045576	-0.359894	-0.342028	0		76962	-0.208056	0.0051499	-0.21815	-0.197962	0
Ratio of docosahexaenoic acid to total fatty acids	76981	-0.23592	0.0034278	-0.242639	-0.229202	0		76962	-0.177243	0.0038727	-0.184833	-0.169652	0		77055	-0.273194	0.0046649	-0.282337	-0.264051	0		76962	-0.155444	0.0052802	-0.165794	-0.145095	0
Ratio of polyunsaturated fatty acids to monounsaturated fatty acids	76981	-0.378655	0.0033857	-0.385291	-0.372019	0		76962	-0.263672	0.0036964	-0.270917	-0.256427	0		77055	-0.479577	0.0044359	-0.488271	-0.470882	0		76962	-0.304382	0.0049628	-0.314109	-0.294655	0
Ratio of omega-6 fatty acids to omega-3 fatty acids	76981	-0.0116297	0.0040953	-0.0196565	-0.003603	0.0045157		76962	0.0069725	0.0046412	-0.0021242	0.0160692	0.133023		77055	-0.0444906	0.0054508	-0.0551743	-0.033807	3.34e-16		76962	-0.0491219	0.0062024	-0.0612785	-0.0369653	2.41e-15
Alanine	77027	0.0756264	0.0037064	0.0683619	0.0828909	0		77008	0.047576	0.0042749	0.0391972	0.0559547	9.51e-29		77101	0.105635	0.0049413	0.0959501	0.11532	0		77008	0.0742406	0.0057172	0.0630349	0.0854463	1.62e-38
Glutamine	76812	-0.163564	0.0037787	-0.17097	-0.156158	0		76793	-0.124381	0.0043284	-0.132864	-0.115897	0		76886	-0.186431	0.0050685	-0.196366	-0.176497	0		76793	-0.10386	0.0058013	-0.115231	-0.09249	0
Glycine	76959	-0.182493	0.0035524	-0.189456	-0.17553	0		76940	-0.133764	0.0041934	-0.141983	-0.125545	0		77033	-0.21742	0.0047871	-0.226802	-0.208037	0		76940	-0.129264	0.0056435	-0.140325	-0.118203	0
Histidine	76910	-0.016571	0.0036887	-0.0238009	-0.0093411	7.06e-06		76891	-0.0236684	0.0043402	-0.0321751	-0.0151617	4.96e-08		76984	0.0033198	0.0050889	-0.0066543	0.013294	0.514163		76891	0.0187671	0.0059846	0.0070374	0.0304968	0.0017138
Total concentration of branched-chain amino acids (leucine + isoleucine + valine)	77008	0.22872	0.0037745	0.221322	0.236118	0		76989	0.177172	0.0043168	0.168712	0.185633	0		77082	0.254471	0.0048949	0.244877	0.264065	0		76989	0.136756	0.0056058	0.125768	0.147743	0
Isoleucine	77028	0.178759	0.0038102	0.171291	0.186227	0		77009	0.132611	0.0043856	0.124015	0.141207	0		77102	0.210523	0.0049463	0.200828	0.220218	0		77009	0.122336	0.0057062	0.111152	0.13352	0
Leucine	77027	0.189629	0.003767	0.182246	0.197012	0		77008	0.143943	0.0043147	0.135487	0.1524	0		77101	0.216788	0.0048579	0.207266	0.226309	0		77008	0.121182	0.0055918	0.110222	0.132142	0
Valine	77009	0.257388	0.0037802	0.249979	0.264798	0		76990	0.203776	0.0043084	0.195332	0.212221	0		77083	0.277655	0.0049281	0.267996	0.287314	0		76990	0.142278	0.005603	0.131296	0.15326	0
Phenylalanine	77002	0.126821	0.003643	0.119681	0.133961	0		76983	0.0996708	0.004217	0.0914055	0.107936	0		77076	0.138306	0.0049635	0.128577	0.148034	0		76983	0.0720776	0.0057408	0.0608256	0.0833295	4.03e-36
Tyrosine	76916	0.206434	0.0038491	0.19889	0.213978	0		76897	0.172416	0.0044335	0.163726	0.181106	0		76990	0.204962	0.0050647	0.195036	0.214889	0		76897	0.0904834	0.0057939	0.0791275	0.101839	0
Glucose	76891	0.0844308	0.0036503	0.0772763	0.0915853	0		76872	0.0586781	0.0040029	0.0508325	0.0665237	0		76965	0.107321	0.0051539	0.0972192	0.117422	0		76872	0.0684086	0.0057029	0.0572309	0.0795863	4.02e-33
Lactate	76842	0.0608796	0.0038652	0.0533038	0.0684554	0		76823	0.0321527	0.0044739	0.0233838	0.0409216	6.7e-13		76916	0.0971488	0.0050572	0.0872368	0.107061	0		76823	0.075578	0.005857	0.0640984	0.0870576	4.68e-38
Pyruvate	76812	0.0396454	0.0037915	0.032214	0.0470767	1.43e-25		76793	0.0318575	0.004058	0.0239038	0.0398112	4.2e-15		76886	0.0418709	0.0054501	0.0311887	0.0525531	1.58e-14		76793	0.0205157	0.0059092	0.0089337	0.0320978	0.0005172
Citrate	77020	-0.0661437	0.0038714	-0.0737316	-0.0585559	0		77001	-0.0459948	0.0044405	-0.0546982	-0.0372914	4e-25		77094	-0.0839589	0.0049344	-0.0936304	-0.0742874	0		77001	-0.0536533	0.0056726	-0.0647716	-0.0425351	3.21e-21
3-Hydroxybutyrate	76097	-0.0321771	0.0038008	-0.0396268	-0.0247275	2.59e-17		76078	-0.0188276	0.0045437	-0.0277332	-0.0099219	3.42e-05		76170	-0.0479145	0.0053271	-0.0583556	-0.0374735	2.43e-19		76078	-0.0356517	0.0063514	-0.0481005	-0.0232029	1.99e-08
Acetate	77007	-0.0212578	0.0035285	-0.0281736	-0.014342	1.7e-09		76988	-0.0262743	0.0039033	-0.0339247	-0.0186239	1.69e-11		77081	-0.0043262	0.0052574	-0.0146306	0.0059783	0.410582		76988	0.0133131	0.0058738	0.0018004	0.0248258	0.0234232
Acetoacetate	77028	0.0255622	0.0038404	0.018035	0.0330895	2.83e-11		77009	0.0273493	0.0045551	0.0184213	0.0362772	1.93e-09		77102	0.0135452	0.0051935	0.003366	0.0237244	0.0091059		77009	-0.0048091	0.0061534	-0.0168697	0.0072515	0.434487
Acetone	77028	-0.0590674	0.0040879	-0.0670797	-0.0510552	0		77009	-0.0420559	0.0047503	-0.0513665	-0.0327454	8.67e-19		77102	-0.0728687	0.0052361	-0.0831315	-0.0626059	0		77009	-0.0450693	0.0060921	-0.0570098	-0.0331287	1.4e-13
Creatinine	73565	0.116116	0.0032209	0.109803	0.122429	0		73547	0.100036	0.0036509	0.09288	0.107191	0		73634	0.109458	0.0046	0.100442	0.118474	0		73547	0.0424529	0.0052412	0.0321801	0.0527257	5.59e-16
Albumin	77020	-0.150459	0.0037667	-0.157842	-0.143076	0		77001	-0.144609	0.0043393	-0.153114	-0.136104	0		77094	-0.111596	0.005066	-0.121525	-0.101666	0		77001	-0.0152378	0.0057811	-0.0265686	-0.0039069	0.0083955
Glycoprotein acetyls	77030	0.352996	0.0036248	0.345892	0.360101	0		77011	0.249213	0.0040801	0.241216	0.25721	0		77104	0.440449	0.0048001	0.431041	0.449858	0		77011	0.274842	0.005416	0.264226	0.285457	0
Concentration of chylomicrons and extremely large VLDL particles	77030	0.312391	0.0037881	0.304967	0.319816	0		77011	0.195613	0.004096	0.187584	0.203641	0		77104	0.438933	0.004756	0.429611	0.448254	0		77011	0.309192	0.0053306	0.298744	0.31964	0
Total lipids in chylomicrons and extremely large VLDL	77030	0.309258	0.0037842	0.301841	0.316675	0		77011	0.194737	0.00409	0.186721	0.202753	0		77104	0.432355	0.0047612	0.423023	0.441687	0		77011	0.303217	0.0053265	0.292777	0.313657	0
Phospholipids in chylomicrons and extremely large VLDL	77030	0.313083	0.0037723	0.305689	0.320477	0		77011	0.195883	0.0040886	0.187869	0.203896	0		77104	0.440236	0.0047355	0.430954	0.449517	0		77011	0.310301	0.0053185	0.299877	0.320725	0
Cholesterol in chylomicrons and extremely large VLDL	77030	0.316766	0.0037839	0.309349	0.324182	0		77011	0.196287	0.0041134	0.188225	0.204349	0		77104	0.449114	0.0047431	0.439817	0.45841	0		77011	0.31895	0.005357	0.30845	0.329449	0
Cholesteryl esters in chylomicrons and extremely large VLDL	77030	0.317346	0.003781	0.309935	0.324756	0		77011	0.195937	0.0041168	0.187869	0.204006	0		77104	0.451294	0.0047403	0.442003	0.460585	0		77011	0.321382	0.0053679	0.310861	0.331903	0
Free cholesterol in chylomicrons and extremely large VLDL	77030	0.312468	0.0037868	0.305046	0.31989	0		77011	0.194478	0.0041129	0.186417	0.202539	0		77104	0.441387	0.0047514	0.432074	0.450699	0		77011	0.312397	0.0053503	0.301911	0.322884	0
Triglycerides in chylomicrons and extremely large VLDL	77030	0.301916	0.0037886	0.29449	0.309342	0		77011	0.191438	0.0040882	0.183425	0.199451	0		77104	0.419471	0.0047845	0.410094	0.428849	0		77011	0.292529	0.0053318	0.282079	0.302979	0
Concentration of very large VLDL particles	77030	0.327079	0.0037752	0.319679	0.334478	0		77011	0.199932	0.0040759	0.191943	0.207921	0		77104	0.469225	0.0047119	0.459989	0.47846	0		77011	0.336701	0.0053377	0.326239	0.347163	0
Total lipids in very large VLDL	77030	0.325901	0.0037796	0.318493	0.333309	0		77011	0.200148	0.0040805	0.19215	0.208146	0		77104	0.46568	0.0047171	0.456435	0.474926	0		77011	0.333025	0.005335	0.322568	0.343481	0
Phospholipids in very large VLDL	77030	0.327226	0.0037785	0.31982	0.334631	0		77011	0.201095	0.004087	0.193084	0.209105	0		77104	0.467315	0.0047151	0.458073	0.476556	0		77011	0.334039	0.0053451	0.323563	0.344516	0
Cholesterol in very large VLDL	77030	0.317813	0.0037769	0.31041	0.325216	0		77011	0.193546	0.0041162	0.185478	0.201613	0		77104	0.457317	0.0047331	0.448041	0.466594	0		77011	0.329129	0.0054071	0.318532	0.339727	0
Cholesteryl esters in very large VLDL	77030	0.303931	0.0037616	0.296558	0.311303	0		77011	0.184472	0.0041267	0.176384	0.19256	0		77104	0.438522	0.0047509	0.42921	0.447833	0		77011	0.316411	0.0054495	0.30573	0.327092	0
Free cholesterol in very large VLDL	77030	0.322116	0.0037841	0.314699	0.329533	0		77011	0.196796	0.004105	0.18875	0.204842	0		77104	0.46231	0.0047258	0.453047	0.471572	0		77011	0.3319	0.0053722	0.321371	0.34243	0
Triglycerides in very large VLDL	77030	0.31983	0.0037723	0.312437	0.327224	0		77011	0.196947	0.0040671	0.188975	0.204918	0		77104	0.455974	0.0047197	0.446724	0.465225	0		77011	0.325405	0.0053168	0.314984	0.335826	0
Concentration of large VLDL particles	77030	0.314321	0.003779	0.306915	0.321728	0		77011	0.188064	0.0041005	0.180027	0.196101	0		77104	0.458997	0.0047298	0.449726	0.468267	0		77011	0.334372	0.0053939	0.3238	0.344944	0
Total lipids in large VLDL	77030	0.309751	0.0037786	0.302345	0.317157	0		77011	0.184734	0.0041076	0.176683	0.192785	0		77104	0.45352	0.0047327	0.444244	0.462797	0		77011	0.331134	0.005406	0.320539	0.34173	0
Phospholipids in large VLDL	77030	0.323344	0.0037743	0.315946	0.330742	0		77011	0.195044	0.0040919	0.187024	0.203064	0		77104	0.469037	0.0047108	0.459803	0.47827	0		77011	0.339789	0.0053718	0.32926	0.350317	0
Cholesterol in large VLDL	77030	0.301884	0.003779	0.294477	0.30929	0		77011	0.17942	0.0041363	0.171313	0.187528	0		77104	0.44321	0.0047631	0.433874	0.452546	0		77011	0.324386	0.0054682	0.313668	0.335104	0
Cholesteryl esters in large VLDL	77030	0.272269	0.0037709	0.264878	0.27966	0		77011	0.159021	0.0041686	0.15085	0.167191	0		77104	0.405284	0.0048081	0.39586	0.414708	0		77011	0.300024	0.0055435	0.289159	0.310889	0
Free cholesterol in large VLDL	77030	0.321561	0.0037696	0.314173	0.328949	0		77011	0.193738	0.0040927	0.185716	0.20176	0		77104	0.466897	0.0047149	0.457656	0.476138	0		77011	0.338539	0.0053859	0.327983	0.349096	0
Triglycerides in large VLDL	77030	0.298007	0.0037769	0.290604	0.305409	0		77011	0.177107	0.0041099	0.169051	0.185162	0		77104	0.43758	0.0047444	0.428281	0.446879	0		77011	0.320238	0.0054102	0.309634	0.330842	0
Concentration of medium VLDL particles	77030	0.220382	0.003752	0.213029	0.227736	0		77011	0.125252	0.0041899	0.11704	0.133464	0		77104	0.334843	0.0048504	0.325336	0.34435	0		77011	0.252062	0.0055907	0.241104	0.263019	0
Total lipids in medium VLDL	77030	0.242788	0.0037961	0.235348	0.250229	0		77011	0.137488	0.004213	0.12923	0.145745	0		77104	0.369902	0.0048595	0.360378	0.379427	0		77011	0.278965	0.0055977	0.267994	0.289937	0
Phospholipids in medium VLDL	77030	0.211682	0.0037428	0.204346	0.219018	0		77011	0.119887	0.0041889	0.111677	0.128098	0		77104	0.322448	0.0048431	0.312956	0.331941	0		77011	0.243226	0.0055837	0.232282	0.25417	0
Cholesterol in medium VLDL	77030	0.104882	0.0035752	0.0978747	0.11189	0		77011	0.0551947	0.0040864	0.0471855	0.063204	0		77104	0.168001	0.0047636	0.158664	0.177338	0		77011	0.131762	0.0055035	0.120975	0.142549	0
Cholesteryl esters in medium VLDL	77030	0.0431966	0.0034873	0.0363614	0.0500318	3.33e-35		77011	0.0183396	0.0040124	0.0104753	0.0262039	4.87e-06		77104	0.0777845	0.0046942	0.0685838	0.0869852	0		77011	0.0660071	0.005419	0.055386	0.0766283	4.23e-34
Free cholesterol in medium VLDL	77030	0.178201	0.0036932	0.170963	0.18544	0		77011	0.0995001	0.0041667	0.0913333	0.107667	0		77104	0.274255	0.004835	0.264778	0.283731	0		77011	0.208584	0.0055827	0.197641	0.219526	0
Triglycerides in medium VLDL	77030	0.285577	0.0038119	0.278106	0.293048	0		77011	0.164127	0.004172	0.15595	0.172304	0		77104	0.4304	0.0048038	0.420984	0.439815	0		77011	0.321658	0.0055096	0.310859	0.332457	0
Concentration of small VLDL particles	77030	0.261008	0.0038232	0.253515	0.268502	0		77011	0.14844	0.0042262	0.140157	0.156724	0		77104	0.396395	0.0048918	0.386807	0.405983	0		77011	0.298087	0.0056252	0.287061	0.309112	0
Total lipids in small VLDL	77030	0.262161	0.0038295	0.254655	0.269666	0		77011	0.150065	0.0042336	0.141767	0.158363	0		77104	0.396231	0.0049048	0.386618	0.405844	0		77011	0.296854	0.0056365	0.285807	0.307902	0
Phospholipids in small VLDL	77030	0.220684	0.003765	0.213304	0.228063	0		77011	0.12615	0.0042077	0.117903	0.134397	0		77104	0.333834	0.0048931	0.324243	0.343424	0		77011	0.250416	0.0056334	0.239374	0.261457	0
Cholesterol in small VLDL	77030	0.212222	0.0037375	0.204896	0.219547	0		77011	0.124109	0.0041963	0.115884	0.132334	0		77104	0.315452	0.0048779	0.305891	0.325013	0		77011	0.233408	0.0056208	0.222391	0.244425	0
Cholesteryl esters in small VLDL	77030	0.231798	0.0037568	0.224435	0.239161	0		77011	0.137641	0.0042059	0.129398	0.145885	0		77104	0.340434	0.004885	0.33086	0.350009	0		77011	0.249386	0.0056268	0.238357	0.260414	0
Free cholesterol in small VLDL	77030	0.173148	0.0036957	0.165905	0.180392	0		77011	0.0975878	0.0041732	0.0894084	0.105767	0		77104	0.264623	0.0048606	0.255097	0.27415	0		77011	0.200215	0.0056038	0.189232	0.211199	0
Triglycerides in small VLDL	77030	0.274872	0.0038344	0.267356	0.282387	0		77011	0.155177	0.0042051	0.146935	0.163419	0		77104	0.419832	0.004868	0.410291	0.429374	0		77011	0.316887	0.0055689	0.305972	0.327802	0
Concentration of very small VLDL particles	77030	0.161009	0.0036759	0.153805	0.168214	0		77011	0.0967825	0.0041684	0.0886125	0.104952	0		77104	0.234202	0.0048179	0.224759	0.243645	0		77011	0.17013	0.0055479	0.159256	0.181004	0
Total lipids in very small VLDL	77030	0.154891	0.0036765	0.147686	0.162097	0		77011	0.0913141	0.0041716	0.0831377	0.0994905	0		77104	0.228877	0.0048242	0.219422	0.238333	0		77011	0.168411	0.0055592	0.157515	0.179307	0
Phospholipids in very small VLDL	77030	0.172759	0.003714	0.16548	0.180039	0		77011	0.104194	0.0042017	0.0959585	0.112429	0		77104	0.250634	0.004876	0.241078	0.260191	0		77011	0.181603	0.0056113	0.170605	0.192602	0
Cholesterol in very small VLDL	77030	0.0753222	0.0034576	0.0685453	0.0820992	0		77011	0.0433471	0.0039746	0.0355569	0.0511372	1.13e-27		77104	0.113381	0.0045964	0.104372	0.12239	0		77011	0.084826	0.0053149	0.0744087	0.0952433	0
Cholesteryl esters in very small VLDL	77030	0.0473357	0.0033939	0.0406837	0.0539877	0		77011	0.0256746	0.0039127	0.0180058	0.0333434	5.34e-11		77104	0.0743514	0.0045217	0.0654888	0.083214	0		77011	0.0575315	0.0052312	0.0472783	0.0677847	4.11e-28
Free cholesterol in very small VLDL	77030	0.13904	0.003611	0.131963	0.146118	0		77011	0.0837583	0.0041138	0.0756952	0.0918214	0		77104	0.201895	0.0047733	0.192539	0.211251	0		77011	0.146495	0.0055076	0.1357	0.15729	0
Triglycerides in very small VLDL	77030	0.256024	0.0039179	0.248345	0.263703	0		77011	0.1505	0.0043287	0.142016	0.158984	0		77104	0.379214	0.0050371	0.369341	0.389086	0		77011	0.279253	0.0057381	0.268007	0.2905	0
Concentration of IDL particles	77030	0.112899	0.0035425	0.105956	0.119843	0		77011	0.074945	0.0040702	0.0669674	0.0829226	0		77104	0.150094	0.0046518	0.140976	0.159211	0		77011	0.100709	0.0053788	0.0901667	0.111251	0
Total lipids in IDL	77030	0.0309985	0.0033853	0.0243633	0.0376338	5.48e-20		77011	0.0133599	0.0039005	0.0057149	0.021005	0.0006148		77104	0.0554232	0.0045339	0.0465368	0.0643096	2.48e-34		77011	0.0468295	0.0052357	0.0365676	0.0570914	3.82e-19
Phospholipids in IDL	77030	0.0247472	0.0033845	0.0181136	0.0313809	2.66e-13		77011	0.0067861	0.0038963	-0.0008507	0.0144228	0.0815712		77104	0.05194	0.0045454	0.043031	0.0608489	3.24e-30		77011	0.0476766	0.0052445	0.0373975	0.0579558	1.01e-19
Cholesterol in IDL	77030	0.0057025	0.0033588	-0.0008807	0.0122857	0.08955		77011	-0.0011313	0.0038776	-0.0087314	0.0064689	0.770486		77104	0.017193	0.0044996	0.0083737	0.0260123	0.000133		77011	0.0182504	0.0051976	0.0080632	0.0284376	0.0004461
Cholesteryl esters in IDL	77030	0.0067667	0.0033691	0.0001633	0.01337	0.0445977		77011	-0.0011534	0.0038908	-0.0087794	0.0064726	0.7669		77104	0.020051	0.0045045	0.0112223	0.0288797	8.54e-06		77011	0.0211331	0.0052054	0.0109306	0.0313357	4.92e-05
Free cholesterol in IDL	77030	0.0025714	0.0033547	-0.0040038	0.0091467	0.443374		77011	-0.0010458	0.0038722	-0.0086353	0.0065436	0.78709		77104	0.0087464	0.0045135	-0.0001	0.0175928	0.0526475		77011	0.0097121	0.0052113	-0.000502	0.0199263	0.0623722
Triglycerides in IDL	77030	0.235609	0.003924	0.227918	0.2433	0		77011	0.141215	0.0043652	0.13266	0.149771	0		77104	0.343575	0.0050779	0.333622	0.353527	0		77011	0.249746	0.0057908	0.238396	0.261095	0
Concentration of large LDL particles	77030	0.10635	0.0036345	0.0992262	0.113473	0		77011	0.0538052	0.0041354	0.0456998	0.0619107	1.17e-38		77104	0.174545	0.0048289	0.16508	0.18401	0		77011	0.139183	0.0055596	0.128286	0.15008	0
Total lipids in large LDL	77030	0.0670052	0.0035924	0.0599641	0.0740464	0		77011	0.0282215	0.0041105	0.0201651	0.036278	6.66e-12		77104	0.121176	0.0047967	0.111775	0.130578	0		77011	0.102765	0.0055263	0.0919331	0.113596	0
Phospholipids in large LDL	77030	0.0810416	0.0035758	0.0740331	0.08805	0		77011	0.0422836	0.0040901	0.034267	0.0503003	4.93e-25		77104	0.130428	0.004766	0.121087	0.139769	0		77011	0.102745	0.0054892	0.0919859	0.113503	0
Cholesterol in large LDL	77030	0.0435469	0.0035737	0.0365424	0.0505514	4e-34		77011	0.0119465	0.0040975	0.0039155	0.0199776	0.0035513		77104	0.0913645	0.0047897	0.0819767	0.100752	0		77011	0.0837556	0.0055178	0.0729408	0.0945705	0
Cholesteryl esters in large LDL	77030	0.0604227	0.0036134	0.0533404	0.0675049	0		77011	0.0212097	0.004135	0.0131052	0.0293143	2.91e-07		77104	0.117664	0.0048281	0.108201	0.127127	0		77011	0.1039	0.005563	0.0929963	0.114803	0
Free cholesterol in large LDL	77030	-0.00285	0.0034788	-0.0096684	0.0039685	0.412655		77011	-0.0132016	0.0040042	-0.0210498	-0.0053535	0.0009777		77104	0.0184307	0.0046861	0.009246	0.0276154	8.39e-05		77011	0.0275243	0.0053962	0.0169478	0.0381009	3.39e-07
Triglycerides in large LDL	77030	0.245185	0.0039275	0.237488	0.252883	0		77011	0.147847	0.0043487	0.139323	0.15637	0		77104	0.355679	0.005085	0.345712	0.365645	0		77011	0.257489	0.0057811	0.246158	0.26882	0
Concentration of medium LDL particles	77030	0.174287	0.0037101	0.167015	0.181559	0		77011	0.100977	0.0041752	0.0927937	0.10916	0		77104	0.261013	0.0048729	0.251462	0.270564	0		77011	0.19435	0.0055962	0.183382	0.205319	0
Total lipids in medium LDL	77030	0.174358	0.0037425	0.167023	0.181693	0		77011	0.0990985	0.0042164	0.0908344	0.107363	0		77104	0.264782	0.0048969	0.255184	0.27438	0		77011	0.199394	0.0056285	0.188362	0.210426	0
Phospholipids in medium LDL	77030	0.167281	0.0037409	0.159949	0.174613	0		77011	0.0957274	0.0042268	0.0874429	0.104012	0		77104	0.252679	0.0049066	0.243062	0.262296	0		77011	0.189541	0.0056454	0.178476	0.200605	0
Cholesterol in medium LDL	77030	0.161904	0.0037258	0.154601	0.169206	0		77011	0.091214	0.0042062	0.08297	0.0994581	0		77104	0.247474	0.0048893	0.237891	0.257057	0		77011	0.187335	0.0056206	0.176319	0.198351	0
Cholesteryl esters in medium LDL	77030	0.191546	0.0037566	0.184183	0.198909	0		77011	0.109858	0.0042153	0.101596	0.11812	0		77104	0.288996	0.004893	0.279406	0.298586	0		77011	0.216473	0.0056187	0.20546	0.227485	0
Free cholesterol in medium LDL	77030	0.0699964	0.0036437	0.0628547	0.077138	0		77011	0.0341681	0.0041675	0.0259998	0.0423365	2.47e-16		77104	0.117256	0.0048716	0.107707	0.126804	0		77011	0.094977	0.0056041	0.0839929	0.105961	0
Triglycerides in medium LDL	77030	0.265911	0.0039285	0.258211	0.273611	0		77011	0.157646	0.0042991	0.14922	0.166072	0		77104	0.391078	0.0050279	0.381223	0.400933	0		77011	0.286429	0.0056833	0.27529	0.297568	0
Concentration of small LDL particles	77030	0.174654	0.0036815	0.167438	0.18187	0		77011	0.0998763	0.0041496	0.0917431	0.10801	0		77104	0.264088	0.0048246	0.254632	0.273544	0		77011	0.198133	0.0055549	0.187245	0.20902	0
Total lipids in small LDL	77030	0.16117	0.0037038	0.153911	0.16843	0		77011	0.0922612	0.0041816	0.0840652	0.100457	0		77104	0.243408	0.0048645	0.233874	0.252943	0		77011	0.18256	0.0055907	0.171602	0.193518	0
Phospholipids in small LDL	77030	0.12289	0.0036728	0.115691	0.130089	0		77011	0.0716038	0.0041787	0.0634134	0.0797941	0		77104	0.183048	0.0048745	0.173494	0.192602	0		77011	0.135898	0.0056079	0.124907	0.14689	0
Cholesterol in small LDL	77030	0.149365	0.0036877	0.142137	0.156592	0		77011	0.0843104	0.0041739	0.0761296	0.0924912	0		77104	0.227928	0.004855	0.218412	0.237443	0		77011	0.172378	0.0055842	0.161433	0.183322	0
Cholesteryl esters in small LDL	77030	0.182623	0.0037228	0.175327	0.18992	0		77011	0.104235	0.0041849	0.0960328	0.112438	0		77104	0.276475	0.004856	0.266957	0.285993	0		77011	0.207674	0.0055796	0.196738	0.21861	0
Free cholesterol in small LDL	77030	0.0446814	0.0036169	0.0375922	0.0517705	5.04e-35		77011	0.0221708	0.0041485	0.0140397	0.0303019	9.1e-08		77104	0.0740234	0.0048565	0.0645046	0.0835422	0		77011	0.0597425	0.0055866	0.0487928	0.0706922	1.13e-26
Triglycerides in small LDL	77030	0.279966	0.0038852	0.272351	0.287581	0		77011	0.165395	0.0042204	0.157123	0.173667	0		77104	0.412958	0.0049213	0.403312	0.422604	0		77011	0.303213	0.0055452	0.292344	0.314081	0
Concentration of very large HDL particles	77030	-0.31091	0.0033013	-0.317381	-0.30444	0		77011	-0.216274	0.0036197	-0.223368	-0.209179	0		77104	-0.394002	0.0044586	-0.402741	-0.385263	0		77011	-0.250681	0.0050006	-0.260482	-0.24088	0
Total lipids in very large HDL	77030	-0.326037	0.0033279	-0.332559	-0.319514	0		77011	-0.221479	0.003622	-0.228579	-0.214381	0		77104	-0.423676	0.0044395	-0.432377	-0.414974	0		77011	-0.276919	0.0049805	-0.286681	-0.267158	0
Phospholipids in very large HDL	77030	-0.328072	0.0033535	-0.334644	-0.321499	0		77011	-0.221608	0.0036438	-0.22875	-0.214466	0		77104	-0.428778	0.0044528	-0.437505	-0.42005	0		77011	-0.281963	0.0049961	-0.291755	-0.272171	0
Cholesterol in very large HDL	77030	-0.332446	0.0033062	-0.338926	-0.325966	0		77011	-0.22505	0.0035956	-0.232098	-0.218003	0		77104	-0.433596	0.0044077	-0.442235	-0.424957	0		77011	-0.284425	0.004949	-0.294125	-0.274725	0
Cholesteryl esters in very large HDL	77030	-0.340456	0.0032889	-0.346902	-0.33401	0		77011	-0.231084	0.00357	-0.238081	-0.224087	0		77104	-0.442838	0.0043708	-0.451405	-0.434271	0		77011	-0.289666	0.0049082	-0.299286	-0.280046	0
Free cholesterol in very large HDL	77030	-0.289343	0.0033943	-0.295995	-0.28269	0		77011	-0.193538	0.0037351	-0.200858	-0.186217	0		77104	-0.381977	0.0045752	-0.390945	-0.37301	0		77011	-0.2537	0.0051493	-0.263793	-0.243608	0
Triglycerides in very large HDL	77030	0.0852203	0.0039104	0.0775559	0.0928847	0		77011	0.0265875	0.0043932	0.0179768	0.0351981	1.44e-09		77104	0.172842	0.0051458	0.162756	0.182927	0		77011	0.155032	0.0058527	0.143561	0.166504	0
Concentration of large HDL particles	77030	-0.331073	0.0032131	-0.337371	-0.324775	0		77011	-0.226908	0.0035251	-0.233817	-0.219998	0		77104	-0.42627	0.0042465	-0.434593	-0.417947	0		77011	-0.27592	0.0048192	-0.285366	-0.266475	0
Total lipids in large HDL	77030	-0.323967	0.0032226	-0.330283	-0.317651	0		77011	-0.220219	0.0035404	-0.227158	-0.213279	0		77104	-0.420711	0.0042557	-0.429052	-0.41237	0		77011	-0.274815	0.0048397	-0.2843	-0.265329	0
Phospholipids in large HDL	77030	-0.306446	0.0032263	-0.31277	-0.300123	0		77011	-0.207327	0.0035645	-0.214314	-0.200341	0		77104	-0.399884	0.0042662	-0.408246	-0.391523	0		77011	-0.26256	0.004869	-0.272104	-0.253017	0
Cholesterol in large HDL	77030	-0.345454	0.0032359	-0.351796	-0.339112	0		77011	-0.233677	0.0035266	-0.240589	-0.226765	0		77104	-0.450916	0.0042469	-0.45924	-0.442592	0		77011	-0.296055	0.0048156	-0.305494	-0.286617	0
Cholesteryl esters in large HDL	77030	-0.351874	0.0032432	-0.358231	-0.345517	0		77011	-0.237974	0.0035292	-0.244891	-0.231056	0		77104	-0.459395	0.0042443	-0.467714	-0.451076	0		77011	-0.301677	0.0048126	-0.31111	-0.292244	0
Free cholesterol in large HDL	77030	-0.32026	0.003223	-0.326577	-0.313943	0		77011	-0.216796	0.0035334	-0.223722	-0.209871	0		77104	-0.417687	0.0042711	-0.426059	-0.409316	0		77011	-0.27405	0.0048432	-0.283542	-0.264557	0
Triglycerides in large HDL	77030	-0.0171081	0.0037652	-0.0244879	-0.0097284	5.53e-06		77011	-0.0399205	0.0043323	-0.0484117	-0.0314293	3.2e-20		77104	0.0340048	0.0050203	0.024165	0.0438445	1.27e-11		77011	0.0602017	0.0057891	0.0488552	0.0715482	2.6e-25
Concentration of medium HDL particles	77030	-0.159967	0.0032739	-0.166384	-0.15355	0		77011	-0.114414	0.0038093	-0.121881	-0.106948	0		77104	-0.196534	0.0043795	-0.205118	-0.18795	0		77011	-0.120733	0.00513	-0.130788	-0.110678	0
Total lipids in medium HDL	77030	-0.128625	0.0033095	-0.135112	-0.122138	0		77011	-0.09322	0.0038643	-0.100794	-0.0856461	0		77104	-0.155592	0.0044244	-0.164264	-0.146921	0		77011	-0.0938655	0.0051881	-0.104034	-0.0836968	0
Phospholipids in medium HDL	77030	-0.0892565	0.0033512	-0.0958249	-0.0826881	0		77011	-0.0663169	0.0039219	-0.0740038	-0.05863	0		77104	-0.104708	0.0044825	-0.113494	-0.0959225	0		77011	-0.0608454	0.0052564	-0.0711479	-0.0505429	5.82e-31
Cholesterol in medium HDL	77030	-0.197743	0.0032651	-0.204143	-0.191344	0		77011	-0.136639	0.0037686	-0.144025	-0.129252	0		77104	-0.252475	0.0043324	-0.260967	-0.243984	0		77011	-0.161911	0.0050668	-0.171842	-0.15198	0
Cholesteryl esters in medium HDL	77030	-0.202048	0.0032809	-0.208479	-0.195618	0		77011	-0.138691	0.0037825	-0.146105	-0.131278	0		77104	-0.259809	0.0043391	-0.268314	-0.251304	0		77011	-0.167875	0.0050757	-0.177823	-0.157927	0
Free cholesterol in medium HDL	77030	-0.176329	0.0032282	-0.182657	-0.170002	0		77011	-0.125504	0.0037389	-0.132833	-0.118176	0		77104	-0.217838	0.0043372	-0.226339	-0.209337	0		77011	-0.134688	0.0050617	-0.144609	-0.124767	0
Triglycerides in medium HDL	77030	0.22376	0.003891	0.216134	0.231387	0		77011	0.127735	0.0043644	0.119181	0.136289	0		77104	0.339038	0.0049993	0.32924	0.348837	0		77011	0.254155	0.0057487	0.242888	0.265423	0
Concentration of small HDL particles	77030	0.125653	0.0037542	0.118295	0.133011	0		77011	0.0724606	0.004326	0.0639817	0.0809396	0		77104	0.188657	0.0049324	0.17899	0.198325	0		77011	0.14084	0.0057236	0.129621	0.152058	0
Total lipids in small HDL	77030	0.154143	0.0037245	0.146843	0.161443	0		77011	0.0902753	0.0042881	0.0818706	0.0986799	0		77104	0.228822	0.0048628	0.219291	0.238353	0		77011	0.169072	0.0056552	0.157988	0.180156	0
Phospholipids in small HDL	77030	0.143786	0.0036834	0.136566	0.151005	0		77011	0.0848674	0.0042564	0.0765248	0.0932099	0		77104	0.21219	0.0048138	0.202755	0.221625	0		77011	0.155979	0.0056102	0.144983	0.166975	0
Cholesterol in small HDL	77030	0.0859213	0.0037274	0.0786157	0.0932269	0		77011	0.047255	0.0043141	0.0387994	0.0557105	6.69e-28		77104	0.133465	0.0049117	0.123838	0.143092	0		77011	0.102348	0.0057053	0.0911653	0.11353	0
Cholesteryl esters in small HDL	77030	0.0868769	0.0037608	0.0795058	0.094248	0		77011	0.0514961	0.0043429	0.042984	0.0600082	2.1e-32		77104	0.127571	0.0049588	0.117852	0.13729	0		77011	0.0936791	0.0057418	0.0824251	0.104933	0
Free cholesterol in small HDL	77030	0.070514	0.003652	0.0633562	0.0776718	0		77011	0.0279308	0.0042265	0.0196469	0.0362147	3.91e-11		77104	0.13108	0.0048359	0.121601	0.140558	0		77011	0.112633	0.0056284	0.101602	0.123665	0
Triglycerides in small HDL	77030	0.325204	0.0038026	0.317751	0.332657	0		77011	0.197605	0.0041376	0.189496	0.205715	0		77104	0.468882	0.0047858	0.459502	0.478262	0		77011	0.337761	0.0054436	0.327092	0.34843	0
Phospholipids to total lipids ratio in chylomicrons and extremely large VLDL	74728	0.145276	0.0036325	0.138156	0.152396	0		74709	0.0803279	0.0040472	0.0723954	0.0882603	0		74801	0.225929	0.0053007	0.21554	0.236319	0		74709	0.172677	0.0059916	0.160933	0.18442	0
Cholesterol to total lipids ratio in chylomicrons and extremely large VLDL	74728	-0.131865	0.0035675	-0.138857	-0.124873	0		74709	-0.0903915	0.0040983	-0.0984241	-0.0823589	0		74801	-0.170833	0.0050603	-0.180751	-0.160915	0		74709	-0.110783	0.0058384	-0.122226	-0.0993399	0
Cholesteryl esters to total lipids ratio in chylomicrons and extremely large VLDL	74728	-0.0963412	0.0036557	-0.103506	-0.0891761	0		74709	-0.0653596	0.004228	-0.0736465	-0.0570727	0		74801	-0.126409	0.0051268	-0.136458	-0.116361	0		74709	-0.0828738	0.0059426	-0.0945212	-0.0712264	0
Free cholesterol to total lipids ratio in chylomicrons and extremely large VLDL	74728	-0.165882	0.0034141	-0.172574	-0.159191	0		74709	-0.11494	0.003889	-0.122562	-0.107317	0		74801	-0.212015	0.0049103	-0.221639	-0.202391	0		74709	-0.135865	0.0056353	-0.14691	-0.12482	0
Triglycerides to total lipids ratio in chylomicrons and extremely large VLDL	74728	0.0695649	0.0035732	0.0625615	0.0765684	0		74709	0.0539447	0.0040689	0.0459696	0.0619197	0		74801	0.0778611	0.0051528	0.0677617	0.0879605	0		74709	0.0419877	0.0058845	0.0304542	0.0535212	9.74e-13
Phospholipids to total lipids ratio in very large VLDL	76472	0.149506	0.0036705	0.142312	0.156701	0		76453	0.0970575	0.0040336	0.0891517	0.104963	0		76546	0.203748	0.0053239	0.193313	0.214183	0		76453	0.139469	0.0059399	0.127827	0.151111	0
Cholesterol to total lipids ratio in very large VLDL	76472	-0.257093	0.0035751	-0.264101	-0.250086	0		76453	-0.16023	0.0039774	-0.168025	-0.152434	0		76546	-0.363837	0.0048607	-0.373364	-0.35431	0		76453	-0.257486	0.0055499	-0.268364	-0.246609	0
Cholesteryl esters to total lipids ratio in very large VLDL	76472	-0.253858	0.0035741	-0.260863	-0.246853	0		76453	-0.157527	0.0039817	-0.165331	-0.149723	0		76546	-0.360622	0.0048514	-0.370131	-0.351114	0		76453	-0.256081	0.0055455	-0.26695	-0.245212	0
Free cholesterol to total lipids ratio in very large VLDL	76472	-0.222601	0.0036231	-0.229702	-0.2155	0		76453	-0.141284	0.0040038	-0.149131	-0.133437	0		76546	-0.309951	0.0050361	-0.319822	-0.30008	0		76453	-0.216119	0.0056771	-0.227247	-0.204992	0
Triglycerides to total lipids ratio in very large VLDL	76472	0.202905	0.0035964	0.195856	0.209954	0		76453	0.125182	0.004045	0.117253	0.13311	0		76546	0.289725	0.0049489	0.280025	0.299425	0		76453	0.206591	0.0056602	0.195497	0.217685	0
Phospholipids to total lipids ratio in large VLDL	77029	0.285001	0.0036172	0.277912	0.292091	0		77010	0.182597	0.0039388	0.174877	0.190317	0		77103	0.392275	0.0050492	0.382378	0.402171	0		77010	0.271236	0.0056918	0.26008	0.282392	0
Cholesterol to total lipids ratio in large VLDL	77029	-0.114387	0.0036321	-0.121506	-0.107268	0		77010	-0.0672763	0.0041358	-0.0753824	-0.0591702	0		77103	-0.169509	0.004933	-0.179178	-0.15984	0		77010	-0.124864	0.0056546	-0.135947	-0.113781	0
Cholesteryl esters to total lipids ratio in large VLDL	77029	-0.207147	0.0035233	-0.214052	-0.200241	0		77010	-0.129279	0.0039814	-0.137082	-0.121475	0		77103	-0.292061	0.0047354	-0.301342	-0.28278	0		77010	-0.206307	0.0054307	-0.216951	-0.195663	0
Free cholesterol to total lipids ratio in large VLDL	77029	0.163313	0.0037385	0.155985	0.17064	0		77010	0.114792	0.0041677	0.106624	0.122961	0		77103	0.204493	0.0051422	0.194415	0.214572	0		77010	0.128408	0.0057665	0.117105	0.13971	0
Triglycerides to total lipids ratio in large VLDL	77029	-0.0841197	0.0037236	-0.0914179	-0.0768215	0		77010	-0.058269	0.0041965	-0.0664941	-0.0500439	0		77103	-0.106999	0.0052672	-0.117323	-0.0966755	0		77010	-0.06841	0.0059713	-0.0801136	-0.0567063	2.31e-30
Phospholipids to total lipids ratio in medium VLDL	77030	-0.10287	0.0033382	-0.109412	-0.0963269	0		77011	-0.0551779	0.0037396	-0.0625075	-0.0478483	0		77104	-0.16303	0.004427	-0.171707	-0.154353	0		77011	-0.126257	0.005002	-0.136061	-0.116453	0
Cholesterol to total lipids ratio in medium VLDL	77030	-0.221008	0.0033219	-0.227519	-0.214497	0		77011	-0.131926	0.0036952	-0.139168	-0.124683	0		77104	-0.323577	0.0042939	-0.331993	-0.315161	0		77011	-0.235897	0.0049066	-0.245514	-0.22628	0
Cholesteryl esters to total lipids ratio in medium VLDL	77030	-0.237282	0.0033315	-0.243812	-0.230752	0		77011	-0.142841	0.0036967	-0.150087	-0.135596	0		77104	-0.345025	0.0042848	-0.353424	-0.336627	0		77011	-0.250105	0.0049	-0.259709	-0.240501	0
Free cholesterol to total lipids ratio in medium VLDL	77030	-0.166304	0.0033246	-0.17282	-0.159788	0		77011	-0.0957973	0.0037212	-0.103091	-0.0885037	0		77104	-0.250364	0.0043624	-0.258914	-0.241813	0		77011	-0.186656	0.0049661	-0.196389	-0.176922	0
Triglycerides to total lipids ratio in medium VLDL	77030	0.19899	0.003311	0.1925	0.205479	0		77011	0.117439	0.0036927	0.110201	0.124676	0		77104	0.294019	0.0043045	0.285582	0.302455	0		77011	0.215946	0.0049114	0.206319	0.225572	0
Phospholipids to total lipids ratio in small VLDL	77030	-0.176746	0.0034565	-0.18352	-0.169971	0		77011	-0.0983422	0.0038972	-0.105981	-0.0907037	0		77104	-0.273041	0.0045397	-0.281938	-0.264143	0		77011	-0.207527	0.0052072	-0.217733	-0.197321	0
Cholesterol to total lipids ratio in small VLDL	77030	-0.103071	0.0034759	-0.109883	-0.096258	0		77011	-0.0478644	0.0039449	-0.0555964	-0.0401323	7.58e-34		77104	-0.178198	0.0046075	-0.187228	-0.169167	0		77011	-0.146141	0.005281	-0.156492	-0.13579	0
Cholesteryl esters to total lipids ratio in small VLDL	77030	-0.0218357	0.0035582	-0.0288097	-0.0148617	8.46e-10		77011	0.0067044	0.0040642	-0.0012614	0.0146702	0.0990244		77104	-0.0713917	0.004769	-0.0807389	-0.0620444	0		77011	-0.0755578	0.0054701	-0.0862792	-0.0648364	0
Free cholesterol to total lipids ratio in small VLDL	77030	-0.189634	0.003399	-0.196296	-0.182972	0		77011	-0.108917	0.0038178	-0.1164	-0.101434	0		77104	-0.286207	0.004494	-0.295015	-0.277399	0		77011	-0.213661	0.0051431	-0.223742	-0.203581	0
Triglycerides to total lipids ratio in small VLDL	77030	0.127811	0.0034639	0.121022	0.1346	0		77011	0.0644407	0.0039224	0.0567528	0.0721285	0		77104	0.210796	0.0045743	0.20183	0.219762	0		77011	0.167747	0.0052436	0.157469	0.178024	0
Phospholipids to total lipids ratio in very small VLDL	77030	0.172507	0.003434	0.165776	0.179237	0		77011	0.122596	0.003913	0.114927	0.130266	0		77104	0.213639	0.0046368	0.20455	0.222727	0		77011	0.132139	0.0053227	0.121707	0.142572	0
Cholesterol to total lipids ratio in very small VLDL	77030	-0.202301	0.0032029	-0.208579	-0.196023	0		77011	-0.122009	0.0035582	-0.128982	-0.115034	0		77104	-0.293625	0.0041815	-0.301821	-0.285429	0		77011	-0.212404	0.0047447	-0.221704	-0.203104	0
Cholesteryl esters to total lipids ratio in very small VLDL	77030	-0.214823	0.0031756	-0.221047	-0.208599	0		77011	-0.131914	0.0035257	-0.138824	-0.125004	0		77104	-0.307124	0.0041418	-0.315242	-0.299006	0		77011	-0.219355	0.0047044	-0.228575	-0.210134	0
Free cholesterol to total lipids ratio in very small VLDL	77030	-0.064447	0.0035086	-0.0713239	-0.0575702	0		77011	-0.0226089	0.0039513	-0.0303535	-0.0148643	1.06e-08		77104	-0.125851	0.0046491	-0.134963	-0.116739	0		77011	-0.110482	0.0052681	-0.120808	-0.100157	0
Triglycerides to total lipids ratio in very small VLDL	77030	0.190766	0.0032158	0.184463	0.197069	0		77011	0.11109	0.0035743	0.104084	0.118095	0		77104	0.284729	0.0041923	0.276512	0.292946	0		77011	0.210752	0.0047583	0.201426	0.220078	0
Phospholipids to total lipids ratio in IDL	77030	-0.0390011	0.0038091	-0.0464669	-0.0315354	1.37e-24		77011	-0.0381986	0.0043984	-0.0468195	-0.0295777	3.87e-18		77104	-0.0271564	0.0049359	-0.0368308	-0.017482	3.77e-08		77011	-0.0021343	0.0056948	-0.0132961	0.0090275	0.707821
Cholesterol to total lipids ratio in IDL	77030	-0.142143	0.0034585	-0.148921	-0.135364	0		77011	-0.0843249	0.0038873	-0.091944	-0.0767057	0		77104	-0.20922	0.0044583	-0.217958	-0.200482	0		77011	-0.152868	0.0050583	-0.162782	-0.142954	0
Cholesteryl esters to total lipids ratio in IDL	77030	-0.121127	0.0035303	-0.128047	-0.114208	0		77011	-0.0757901	0.0040144	-0.0836584	-0.0679219	0		77104	-0.17056	0.004544	-0.179466	-0.161654	0		77011	-0.119819	0.0051882	-0.129988	-0.109651	0
Free cholesterol to total lipids ratio in IDL	77030	-0.118167	0.0035872	-0.125198	-0.111136	0		77011	-0.0610065	0.0040591	-0.0689622	-0.0530507	0		77104	-0.191803	0.0046602	-0.200937	-0.182669	0		77011	-0.151249	0.005338	-0.161711	-0.140786	0
Triglycerides to total lipids ratio in IDL	77030	0.187189	0.003355	0.180613	0.193764	0		77011	0.116634	0.0037123	0.109358	0.12391	0		77104	0.264303	0.0043639	0.25575	0.272857	0		77011	0.186548	0.0049005	0.176943	0.196153	0
Phospholipids to total lipids ratio in large LDL	77030	0.0850866	0.0040089	0.0772292	0.0929439	0		77011	0.0904879	0.0046368	0.0813998	0.0995759	0		77104	0.0456951	0.0050441	0.0358088	0.0555815	1.34e-19		77011	-0.0140154	0.0058219	-0.0254263	-0.0026045	0.0160708
Cholesterol to total lipids ratio in large LDL	77030	-0.20167	0.0039351	-0.209383	-0.193957	0		77011	-0.147023	0.0044053	-0.155658	-0.138389	0		77104	-0.242356	0.0050271	-0.252209	-0.232502	0		77011	-0.144548	0.0056178	-0.155558	-0.133537	0
Cholesteryl esters to total lipids ratio in large LDL	77030	-0.0412561	0.0043302	-0.0497433	-0.032769	1.66e-21		77011	-0.058664	0.0049594	-0.0683844	-0.0489435	2.95e-32		77104	0.0069982	0.0054486	-0.0036812	0.0176775	0.199011		77011	0.0460894	0.0062323	0.0338742	0.0583047	1.43e-13
Free cholesterol to total lipids ratio in large LDL	77030	-0.246286	0.0034644	-0.253077	-0.239496	0		77011	-0.151312	0.0037996	-0.158759	-0.143865	0		77104	-0.351859	0.0044047	-0.360492	-0.343226	0		77011	-0.251261	0.0049556	-0.260974	-0.241548	0
Triglycerides to total lipids ratio in large LDL	77030	0.172328	0.003781	0.164917	0.179739	0		77011	0.113254	0.0041901	0.105041	0.121466	0		77104	0.231696	0.0049274	0.222038	0.241353	0		77011	0.156141	0.005493	0.145375	0.166907	0
Phospholipids to total lipids ratio in medium LDL	77030	-0.0973768	0.0037766	-0.104779	-0.0899748	0		77011	-0.0540547	0.0043089	-0.0625001	-0.0456093	4.6e-36		77104	-0.15084	0.0050215	-0.160682	-0.140998	0		77011	-0.115024	0.0057699	-0.126333	-0.103715	0
Cholesterol to total lipids ratio in medium LDL	77030	-0.0647319	0.0037363	-0.0720551	-0.0574087	0		77011	-0.0409995	0.0041475	-0.0491286	-0.0328704	4.97e-23		77104	-0.0900796	0.0049663	-0.0998135	-0.0803457	0		77011	-0.0624066	0.00552	-0.0732258	-0.0515874	1.3e-29
Cholesteryl esters to total lipids ratio in medium LDL	77030	0.227848	0.0038551	0.220292	0.235404	0		77011	0.143794	0.0042518	0.135461	0.152128	0		77104	0.31803	0.0050409	0.30815	0.32791	0		77011	0.22297	0.0056792	0.211839	0.234101	0
Free cholesterol to total lipids ratio in medium LDL	77030	-0.291941	0.0036046	-0.299006	-0.284876	0		77011	-0.184377	0.0039315	-0.192083	-0.176672	0		77104	-0.407241	0.004564	-0.416187	-0.398296	0		77011	-0.284832	0.0051433	-0.294912	-0.274751	0
Triglycerides to total lipids ratio in medium LDL	77030	0.121026	0.0037755	0.113626	0.128426	0		77011	0.072707	0.0041837	0.064507	0.080907	0		77104	0.176358	0.0049244	0.166707	0.18601	0		77011	0.127631	0.005483	0.116884	0.138377	0
Phospholipids to total lipids ratio in small LDL	77030	-0.203108	0.0037853	-0.210527	-0.195688	0		77011	-0.116023	0.0042496	-0.124352	-0.107694	0		77104	-0.307353	0.0048996	-0.316956	-0.29775	0		77011	-0.230615	0.0056156	-0.241621	-0.219608	0
Cholesterol to total lipids ratio in small LDL	77030	-0.0014002	0.0037544	-0.0087588	0.0059584	0.709186		77011	-0.0056217	0.0041956	-0.013845	0.0026017	0.180282		77104	0.0071846	0.0050242	-0.0026628	0.017032	0.152724		77011	0.0113934	0.0056199	0.0003784	0.0224085	0.0426326
Cholesteryl esters to total lipids ratio in small LDL	77030	0.209177	0.0038094	0.201711	0.216644	0		77011	0.122822	0.0042532	0.114486	0.131158	0		77104	0.310038	0.0049551	0.300326	0.31975	0		77011	0.228779	0.0056485	0.217708	0.23985	0
Free cholesterol to total lipids ratio in small LDL	77030	-0.225468	0.0036377	-0.232598	-0.218338	0		77011	-0.137293	0.0040391	-0.14521	-0.129377	0		77104	-0.324719	0.00465	-0.333832	-0.315605	0		77011	-0.233385	0.0052765	-0.243727	-0.223043	0
Triglycerides to total lipids ratio in small LDL	77030	0.200703	0.0036285	0.193591	0.207815	0		77011	0.120017	0.0040185	0.112141	0.127893	0		77104	0.293358	0.0047119	0.284123	0.302593	0		77011	0.213431	0.0053144	0.203015	0.223847	0
Phospholipids to total lipids ratio in very large HDL	77025	-0.222276	0.0032391	-0.228625	-0.215927	0		77006	-0.144649	0.003533	-0.151574	-0.137724	0		77099	-0.30127	0.0040906	-0.309287	-0.293252	0		77006	-0.205577	0.0045592	-0.214513	-0.196641	0
Cholesterol to total lipids ratio in very large HDL	77025	0.124532	0.0034682	0.117734	0.131329	0		77006	0.0863637	0.0038483	0.0788211	0.0939063	0		77099	0.158209	0.00447	0.149448	0.16697	0		77006	0.10131	0.0049775	0.0915545	0.111066	0
Cholesteryl esters to total lipids ratio in very large HDL	77025	-0.105237	0.0035798	-0.112254	-0.0982211	0		77006	-0.0736775	0.003999	-0.0815154	-0.0658396	0		77099	-0.132689	0.0045463	-0.1416	-0.123778	0		77006	-0.083421	0.0050763	-0.0933705	-0.0734714	0
Free cholesterol to total lipids ratio in very large HDL	77025	0.257488	0.003092	0.251428	0.263549	0		77006	0.179197	0.0033337	0.172663	0.185731	0		77099	0.326211	0.0038977	0.318572	0.33385	0		77006	0.207495	0.0042851	0.199096	0.215894	0
Triglycerides to total lipids ratio in very large HDL	77025	0.231149	0.0031842	0.224908	0.23739	0		77006	0.143392	0.0034545	0.136621	0.150162	0		77099	0.327272	0.0039154	0.319597	0.334946	0		77006	0.2321	0.0043729	0.22353	0.240671	0
Phospholipids to total lipids ratio in large HDL	77030	0.287303	0.0033444	0.280747	0.293857	0		77011	0.207447	0.0037009	0.200193	0.214701	0		77104	0.34928	0.0042965	0.340858	0.357701	0		77011	0.211493	0.0047687	0.202146	0.220839	0
Cholesterol to total lipids ratio in large HDL	77030	-0.308864	0.0033619	-0.315453	-0.302274	0		77011	-0.20661	0.0036212	-0.213708	-0.199513	0		77104	-0.408017	0.0041969	-0.416243	-0.399791	0		77011	-0.270797	0.0046495	-0.27991	-0.261684	0
Cholesteryl esters to total lipids ratio in large HDL	77030	-0.321059	0.0035044	-0.327927	-0.31419	0		77011	-0.214987	0.003775	-0.222386	-0.207588	0		77104	-0.423707	0.004364	-0.43226	-0.415154	0		77011	-0.280901	0.0048362	-0.29038	-0.271422	0
Free cholesterol to total lipids ratio in large HDL	77030	-0.148699	0.0031086	-0.154791	-0.142606	0		77011	-0.0985783	0.0034095	-0.105261	-0.0918957	0		77104	-0.198146	0.0040562	-0.206096	-0.190196	0		77011	-0.132769	0.0044776	-0.141545	-0.123993	0
Triglycerides to total lipids ratio in large HDL	77030	0.250986	0.0036817	0.24377	0.258202	0		77011	0.153712	0.0040221	0.145829	0.161596	0		77104	0.359675	0.0045556	0.350747	0.368605	0		77011	0.257598	0.0051333	0.247537	0.26766	0
Phospholipids to total lipids ratio in medium HDL	77030	0.347861	0.0035543	0.340895	0.354828	0		77011	0.239857	0.0038713	0.232269	0.247444	0		77104	0.445396	0.0044742	0.436627	0.454165	0		77011	0.286181	0.005006	0.276369	0.295993	0
Cholesterol to total lipids ratio in medium HDL	77030	-0.334187	0.0036546	-0.341349	-0.327024	0		77011	-0.215552	0.003984	-0.223361	-0.207744	0		77104	-0.457332	0.0045645	-0.466278	-0.448385	0		77011	-0.314236	0.0051777	-0.324384	-0.304088	0
Cholesteryl esters to total lipids ratio in medium HDL	77030	-0.316535	0.0037947	-0.323973	-0.309098	0		77011	-0.200966	0.0041481	-0.209097	-0.192836	0		77104	-0.439548	0.0047403	-0.448839	-0.430256	0		77011	-0.306105	0.0053763	-0.316642	-0.295567	0
Free cholesterol to total lipids ratio in medium HDL	77030	-0.255022	0.003134	-0.261165	-0.24888	0		77011	-0.176116	0.0035039	-0.182984	-0.169249	0		77104	-0.325853	0.00414	-0.333967	-0.317739	0		77011	-0.209045	0.0047023	-0.218262	-0.199829	0
Triglycerides to total lipids ratio in medium HDL	77030	0.297103	0.0037498	0.289753	0.304453	0		77011	0.180892	0.004123	0.172811	0.188973	0		77104	0.427845	0.0046397	0.418751	0.436938	0		77011	0.307747	0.0053076	0.297344	0.31815	0
Phospholipids to total lipids ratio in small HDL	77030	-0.0448362	0.0036682	-0.0520259	-0.0376465	2.52e-34		77011	-0.0219012	0.0041853	-0.0301044	-0.013698	1.67e-07		77104	-0.0748527	0.0048877	-0.0844325	-0.0652728	0		77011	-0.0606507	0.0055902	-0.0716076	-0.0496939	2.1e-27
Cholesterol to total lipids ratio in small HDL	77030	-0.190628	0.0038379	-0.19815	-0.183105	0		77011	-0.120404	0.0043219	-0.128875	-0.111933	0		77104	-0.266132	0.0049977	-0.275927	-0.256337	0		77011	-0.185965	0.0056937	-0.197124	-0.174805	0
Cholesteryl esters to total lipids ratio in small HDL	77030	-0.126395	0.0039	-0.134039	-0.118751	0		77011	-0.0722611	0.0044027	-0.0808904	-0.0636318	0		77104	-0.191565	0.0051138	-0.201588	-0.181542	0		77011	-0.143295	0.0058229	-0.154708	-0.131882	0
Free cholesterol to total lipids ratio in small HDL	77030	-0.218294	0.0035192	-0.225191	-0.211396	0		77011	-0.163633	0.0039522	-0.171379	-0.155887	0		77104	-0.253377	0.0048694	-0.262921	-0.243833	0		77011	-0.144961	0.0054824	-0.155707	-0.134216	0
Triglycerides to total lipids ratio in small HDL	77030	0.309011	0.0036804	0.301797	0.316225	0		77011	0.189179	0.0040234	0.181293	0.197065	0		77104	0.442862	0.0046441	0.43376	0.451965	0		77011	0.317259	0.0052961	0.306879	0.327639	0
Conventional biochemistry measures (non-NMR)
Total cholesterol	307650	0.0740911	0.0017488	0.0706634	0.0775187	0		307584	0.0318766	0.0020006	0.0279556	0.0357976	0		307941	0.132306	0.0023128	0.127773	0.136839	0		307584	0.111358	0.0026724	0.106121	0.116596	0
Cholesterol in LDL	307123	0.136005	0.0017928	0.132492	0.139519	0		307057	0.0797621	0.0020415	0.0757608	0.0837634	0		307414	0.201102	0.0023456	0.196505	0.2057	0		307057	0.148439	0.0027072	0.143133	0.153744	0
Cholesterol in HDL	281959	-0.301143	0.0016698	-0.304416	-0.297871	0		281903	-0.214786	0.0018814	-0.218474	-0.211099	0		282235	-0.370734	0.0022782	-0.375199	-0.366268	0		281903	-0.228173	0.0025727	-0.233216	-0.223131	0
Total trigylcerides	307425	0.289237	0.001891	0.285531	0.292943	0		307359	0.173164	0.0020456	0.169155	0.177174	0		307715	0.421684	0.0024737	0.416836	0.426532	0		307359	0.306893	0.0027568	0.30149	0.312296	0
Apolipoprotein B	306217	0.184108	0.0018674	0.180448	0.187768	0		306152	0.110568	0.0021086	0.106435	0.1147	0		306508	0.267363	0.0024335	0.262594	0.272133	0		306152	0.194245	0.0027923	0.188773	0.199718	0
Apolipoprotein A	280280	-0.230137	0.001717	-0.233502	-0.226772	0		280227	-0.171721	0.0019691	-0.17558	-0.167861	0		280558	-0.268515	0.002322	-0.273066	-0.263964	0		280227	-0.154471	0.0026589	-0.159683	-0.14926	0
Glucose	281756	0.0943878	0.0019055	0.0906532	0.0981225	0		281700	0.0654859	0.0020342	0.061499	0.0694728	0		282032	0.119555	0.0025963	0.114466	0.124644	0		281700	0.0761419	0.0027863	0.0706809	0.0816029	0
Creatinine	307499	0.0489764	0.001663	0.045717	0.0522358	0		307433	0.0598273	0.0018928	0.0561175	0.0635371	0		307789	0.0115212	0.0020885	0.0074279	0.0156145	3.46e-08		307433	-0.0284352	0.0023649	-0.0330703	-0.0238001	2.71e-33
Albumin	282067	-0.153188	0.0019465	-0.157003	-0.149373	0		282011	-0.164766	0.0022576	-0.16919	-0.160341	0		282343	-0.0791226	0.0026125	-0.084243	-0.0740022	0		282011	0.0307649	0.002994	0.0248968	0.036633	9.17e-25

### Sheet: ST27. Observ_excl statin_men
S Table 27 Observational estimates of the effect of BMI and WHR on metabolic traits among men in UK Biobank, excluding statin users
Note: P-values shown as 0.00E+00 represent approximately P<1*10-300 (below limit of estimation)
	Total adiposity, men, excluding statin users														Abdominal adiposity, men, excluding statin users
	BMI, per SD higher														WHR, per SD higher
	Adj. for age, education, smoking, alcohol							Adj. for age, education, smoking, alcohol, WHR							Adj. for age, education, smoking, alcohol							Adj. for age, education, smoking, alcohol, BMI
Standardized outcome	N	Beta	SE	LCL	UCL	P-value		N	Beta	SE	LCL	UCL	P-value		N	Beta	SE	LCL	UCL	P-value		N	Beta	SE	LCL	UCL	P-value
Total cholesterol	33084	-0.0181559	0.0058694	-0.0296601	-0.0066516	0.001981		33078	-0.0347989	0.0073563	-0.0492175	-0.0203804	2.25e-06		33130	0.0075508	0.0071797	-0.0065216	0.0216232	0.292951		33078	0.0336186	0.0089976	0.015983	0.0512543	0.000187
Total cholesterol minus HDL-C	33084	0.0802965	0.0061678	0.0682073	0.0923856	1.19e-38		33078	0.0328236	0.0076613	0.0178072	0.04784	1.84e-05		33130	0.119239	0.0074521	0.104633	0.133846	0		33078	0.0957672	0.0093455	0.0774496	0.114085	1.32e-24
Remnant cholesterol (non-HDL, non-LDL -cholesterol)	33084	0.107611	0.006057	0.0957393	0.119483	0		33078	0.0542062	0.0075061	0.039494	0.0689184	5.25e-13		33130	0.146907	0.0072586	0.13268	0.161134	0		33078	0.107676	0.0091035	0.0898324	0.125519	3.25e-32
VLDL cholesterol	33084	0.215446	0.00639	0.202922	0.227971	0		33078	0.124407	0.0078129	0.109093	0.13972	0		33130	0.274221	0.0074174	0.259682	0.288759	0		33078	0.183418	0.0093189	0.165153	0.201683	0
Clinical LDL cholesterol	33084	0.0286604	0.0061389	0.016628	0.0406929	3.04e-06		33078	0.000105	0.0076581	-0.0149051	0.0151152	0.989056		33130	0.0571148	0.0075293	0.0423572	0.0718725	3.39e-14		33078	0.057709	0.0094282	0.0392294	0.0761886	9.41e-10
LDL cholesterol	33084	0.0514583	0.0062959	0.039118	0.0637986	3.11e-16		33078	0.011258	0.0078436	-0.0041158	0.0266317	0.151211		33130	0.088755	0.0076683	0.0737249	0.103785	6.38e-31		33078	0.0811523	0.0096174	0.0623018	0.100003	3.36e-17
HDL cholesterol	33084	-0.25858	0.0049818	-0.268344	-0.248815	0		33078	-0.184615	0.0060758	-0.196524	-0.172706	0		33130	-0.284509	0.0060444	-0.296357	-0.272662	0		33078	-0.14908	0.0075649	-0.163908	-0.134253	0
Total triglycerides	33084	0.368233	0.0073247	0.353876	0.382589	0		33078	0.23032	0.0088817	0.212911	0.247728	0		33130	0.446353	0.0080875	0.430501	0.462205	0		33078	0.277622	0.0101547	0.257719	0.297526	0
Triglycerides in VLDL	33084	0.36837	0.0072944	0.354073	0.382667	0		33078	0.230902	0.0088506	0.213555	0.24825	0		33130	0.445792	0.0080542	0.430006	0.461579	0		33078	0.276705	0.0101297	0.25685	0.296559	0
Triglycerides in LDL	33084	0.340019	0.0073814	0.325551	0.354487	0		33078	0.213413	0.0089928	0.195787	0.231039	0		33130	0.411561	0.0082388	0.395412	0.427709	0		33078	0.255004	0.0102892	0.234837	0.275171	0
Triglycerides in HDL	33084	0.26392	0.0069119	0.250372	0.277468	0		33078	0.158891	0.0084825	0.142265	0.175517	0		33130	0.328195	0.0078828	0.312745	0.343646	0		33078	0.211447	0.0098778	0.192086	0.230807	0
Total phospholipids in lipoprotein particles	33084	0.0379549	0.0059574	0.0262782	0.0496315	1.9e-10		33078	0.0017808	0.0074608	-0.0128425	0.0164042	0.811346		33130	0.0737967	0.0071042	0.0598723	0.0877211	3.08e-25		33078	0.0728334	0.0089328	0.0553248	0.0903421	3.66e-16
Phospholipids in VLDL	33084	0.306052	0.0068246	0.292676	0.319429	0		33078	0.185744	0.0082732	0.169528	0.20196	0		33130	0.378167	0.0076514	0.363169	0.393164	0		33078	0.242301	0.0096149	0.223455	0.261146	0
Phospholipids in LDL	33084	0.0774877	0.0062762	0.0651861	0.0897894	6.1e-35		33078	0.0321239	0.0078018	0.0168321	0.0474158	3.84e-05		33130	0.114428	0.0075954	0.0995412	0.129315	0		33078	0.0915533	0.0095215	0.0728908	0.110216	7.35e-22
Phospholipids in HDL	33084	-0.149285	0.0051684	-0.159415	-0.139155	0		33078	-0.112465	0.0064525	-0.125112	-0.0998177	0		33130	-0.156709	0.0063378	-0.169132	-0.144287	0		33078	-0.0743053	0.0079961	-0.0899779	-0.0586328	1.59e-20
Total esterified cholesterol	33084	-0.0360658	0.0058281	-0.047489	-0.0246426	6.15e-10		33078	-0.0467738	0.0073133	-0.0611081	-0.0324395	1.62e-10		33130	-0.0131739	0.0071463	-0.027181	0.0008332	0.0652722		33078	0.0216672	0.0089561	0.0041129	0.0392215	0.0155575
Cholesteryl esters in VLDL	33084	0.166151	0.0061871	0.154025	0.178278	0		33078	0.0919183	0.0076051	0.0770119	0.106825	1.47e-33		33130	0.216566	0.0073179	0.202223	0.23091	0		33078	0.149599	0.0091847	0.131596	0.167601	0
Cholesteryl esters in LDL	33084	0.0798848	0.0063781	0.0673835	0.0923861	6.59e-36		33078	0.0288366	0.0079269	0.0132997	0.0443736	0.0002754		33130	0.1235	0.0077054	0.108397	0.138602	0		33078	0.102992	0.0096742	0.0840304	0.121954	2.01e-26
Cholesteryl esters in HDL	33084	-0.273371	0.0050518	-0.283273	-0.26347	0		33078	-0.194733	0.0061583	-0.206804	-0.182663	0		33130	-0.301358	0.0060933	-0.313301	-0.289415	0		33078	-0.158491	0.0076371	-0.17346	-0.143522	0
Total free cholesterol	33084	0.0272333	0.0059797	0.0155128	0.0389538	5.28e-06		33078	-0.0040054	0.0074665	-0.0186399	0.0106292	0.591655		33130	0.059512	0.0072597	0.0452828	0.0737411	2.54e-16		33078	0.0630079	0.0090993	0.0451729	0.0808429	4.46e-12
Free cholesterol in VLDL	33084	0.273883	0.006674	0.260802	0.286964	0		33078	0.16354	0.0081171	0.14763	0.17945	0		33130	0.341783	0.0075743	0.326937	0.356629	0		33078	0.222253	0.0095276	0.203578	0.240927	0
Free cholesterol in LDL	33084	-0.0260945	0.0061273	-0.0381042	-0.0140848	2.06e-05		33078	-0.0359161	0.0076669	-0.0509435	-0.0208886	2.82e-06		33130	-0.0070206	0.0075772	-0.0218721	0.0078309	0.354169		33078	0.0199823	0.0094754	0.0014101	0.0385545	0.0349646
Free cholesterol in HDL	33084	-0.199296	0.0048789	-0.208859	-0.189734	0		33078	-0.143823	0.0059656	-0.155516	-0.13213	0		33130	-0.217292	0.0060155	-0.229082	-0.205501	0		33078	-0.111844	0.007484	-0.126513	-0.0971755	0
Total lipids in lipoprotein particles	33084	0.128949	0.0064739	0.116261	0.141639	0		33078	0.0609813	0.0080297	0.0452429	0.0767197	3.17e-14		33130	0.181141	0.0075767	0.16629	0.195991	0		33078	0.136892	0.0095252	0.118222	0.155561	0
Total lipids in VLDL	33084	0.333117	0.0070324	0.319333	0.346901	0		33078	0.204464	0.0085206	0.187764	0.221165	0		33130	0.408646	0.0078144	0.39333	0.423963	0		33078	0.259037	0.0098286	0.239772	0.278301	0
Total lipids in LDL	33084	0.0791162	0.0063389	0.0666917	0.0915406	1.14e-35		33078	0.0303881	0.0078791	0.0149448	0.0458315	0.0001151		33130	0.119973	0.0076543	0.10497	0.134975	0		33078	0.0983224	0.0096036	0.0794991	0.117146	1.46e-24
Total lipids in HDL	33084	-0.186263	0.0050589	-0.196179	-0.176348	0		33078	-0.138077	0.0062736	-0.150374	-0.125781	0		33130	-0.198414	0.0062056	-0.210577	-0.186251	0		33078	-0.0971862	0.0078053	-0.112485	-0.0818876	1.65e-35
Total concentration of lipoprotein particles	33084	-0.100438	0.0056124	-0.111438	-0.0894376	0		33078	-0.0921616	0.0071173	-0.106112	-0.0782115	2.95e-38		33130	-0.0846396	0.006851	-0.0980678	-0.0712114	5.51e-35		33078	-0.0167177	0.0086895	-0.0337495	0.000314	0.0543762
Concentration of VLDL particles	33084	0.253483	0.0066429	0.240462	0.266503	0		33078	0.150698	0.0080959	0.134829	0.166566	0		33130	0.317232	0.0075846	0.302366	0.332098	0		33078	0.207064	0.00953	0.188385	0.225743	0
Concentration of LDL particles	33084	0.103649	0.0063135	0.0912737	0.116023	0		33078	0.0481128	0.0078232	0.0327792	0.0634465	7.83e-10		33130	0.146676	0.0075975	0.131785	0.161568	0		33078	0.112002	0.0095379	0.0933075	0.130697	8.89e-32
Concentration of HDL particles	33084	-0.12382	0.0055381	-0.134675	-0.112965	0		33078	-0.10587	0.0070225	-0.119635	-0.092106	0		33130	-0.114126	0.0067646	-0.127385	-0.100867	0		33078	-0.0362277	0.0085969	-0.053078	-0.0193773	2.52e-05
Average diameter for VLDL particles	33084	0.337551	0.0063912	0.325024	0.350078	0		33078	0.205577	0.0076565	0.19057	0.220584	0		33130	0.416129	0.0071417	0.402131	0.430127	0		33078	0.265728	0.0089655	0.248155	0.283301	0
Average diameter for LDL particles	33084	-0.222059	0.0068386	-0.235463	-0.208655	0		33078	-0.166091	0.0085	-0.182752	-0.149431	0		33130	-0.23498	0.0081445	-0.250944	-0.219017	0		33078	-0.112617	0.0101131	-0.132439	-0.0927951	9.45e-29
Average diameter for HDL particles	33084	-0.308789	0.0054548	-0.319481	-0.298098	0		33078	-0.20441	0.0064014	-0.216957	-0.191863	0		33130	-0.359951	0.0065353	-0.372761	-0.347142	0		33078	-0.210413	0.0079864	-0.226066	-0.194759	0
Phosphoglycerides	33063	0.0274212	0.0059509	0.0157573	0.039085	4.08e-06		33057	-0.005334	0.0074695	-0.0199745	0.0093065	0.475168		33109	0.0617635	0.0070825	0.0478814	0.0756455	2.9e-18		33057	0.0658389	0.0089177	0.04836	0.0833178	1.58e-13
Ratio of triglycerides to phosphoglycerides	33063	0.408513	0.0069144	0.394961	0.422066	0		33057	0.265425	0.0083459	0.249066	0.281783	0		33109	0.482417	0.007646	0.467431	0.497404	0		33057	0.287969	0.00961	0.269133	0.306805	0
Total cholines	33063	-0.0145142	0.0057858	-0.0258545	-0.0031739	0.0121253		33057	-0.0345214	0.0072683	-0.0487675	-0.0202753	2.05e-06		33109	0.0146875	0.0069434	0.0010782	0.0282968	0.0344104		33057	0.0402156	0.0087323	0.0231	0.0573312	4.13e-06
Phosphatidylcholines	33063	-0.0176214	0.0057373	-0.0288666	-0.0063761	0.0021325		33057	-0.0337974	0.0072224	-0.0479535	-0.0196413	2.89e-06		33109	0.0074359	0.0068649	-0.0060195	0.0208914	0.278735		33057	0.0324818	0.0086504	0.0155266	0.0494369	0.0001737
Sphingomyelins	33063	-0.0712583	0.0055724	-0.0821803	-0.0603363	2.35e-37		33057	-0.0722257	0.0069828	-0.0859122	-0.0585392	4.9e-25		33109	-0.0511857	0.0068554	-0.0646224	-0.0377489	8.44e-14		33057	0.0020146	0.0085788	-0.0148002	0.0188294	0.814337
Apolipoprotein B	33084	0.118767	0.0062322	0.106551	0.130982	0		33078	0.0606647	0.0077129	0.0455472	0.0757822	3.79e-15		33130	0.161101	0.0074737	0.146452	0.17575	0		33078	0.117183	0.009379	0.0988	0.135566	9.67e-36
Apolipoprotein A1	33084	-0.155181	0.0052373	-0.165447	-0.144916	0		33078	-0.121362	0.0065794	-0.134258	-0.108466	0		33130	-0.157282	0.0064205	-0.169867	-0.144698	0		33078	-0.0682357	0.0081276	-0.0841662	-0.0523053	4.82e-17
Ratio of apolipoprotein B to apolipoprotein A1	33084	0.201819	0.0064681	0.189141	0.214497	0		33078	0.126903	0.0079792	0.111263	0.142542	0		33130	0.24362	0.0076863	0.228554	0.258685	0		33078	0.151089	0.0096966	0.132083	0.170095	0
Total fatty acids	33063	0.25648	0.0070966	0.24257	0.270389	0		33057	0.144811	0.0087159	0.127728	0.161895	0		33109	0.330631	0.0080734	0.314807	0.346455	0		33057	0.224631	0.010127	0.204781	0.24448	0
Degree of unsaturation	33063	-0.297985	0.0062372	-0.31021	-0.28576	0		33057	-0.193365	0.0076852	-0.208428	-0.178302	0		33109	-0.352889	0.0074958	-0.367581	-0.338197	0		33057	-0.210591	0.0093386	-0.228895	-0.192287	0
Omega-3 fatty acids	33063	0.0552304	0.0061331	0.0432092	0.0672515	2.26e-19		33057	0.0250933	0.0076235	0.010151	0.0400356	0.0009973		33109	0.0786249	0.0075709	0.0637856	0.0934642	3.17e-25		33057	0.0605783	0.0094558	0.0420445	0.079112	1.51e-10
Omega-6 fatty acids	33063	0.0597361	0.0063199	0.0473488	0.0721234	3.53e-21		33057	0.0087527	0.0079067	-0.0067446	0.0242501	0.268299		33109	0.108497	0.0075717	0.0936566	0.123338	0		33057	0.102599	0.0095447	0.0838915	0.121307	6.61e-27
Polyunsaturated fatty acids	33063	0.0657504	0.0063531	0.053298	0.0782028	4.61e-25		33057	0.0142821	0.0079434	-0.0012871	0.0298514	0.0721866		33109	0.113491	0.0075932	0.0986081	0.128374	0		33057	0.103556	0.0095764	0.0847859	0.122326	3.29e-27
Monounsaturated fatty acids	33063	0.34073	0.0072911	0.326439	0.355021	0		33057	0.20181	0.0088923	0.184381	0.219239	0		33109	0.427575	0.0082337	0.411436	0.443713	0		33057	0.279448	0.010279	0.2593	0.299595	0
Saturated fatty acids	33063	0.295724	0.007293	0.281429	0.310018	0		33057	0.178072	0.0089273	0.160575	0.19557	0		33109	0.367083	0.0082079	0.350995	0.383171	0		33057	0.236647	0.0102647	0.216528	0.256767	0
Linoleic acid	33063	0.0242331	0.0062412	0.0120001	0.0364662	0.0001035		33057	-0.0158108	0.0078334	-0.0311645	-0.0004571	0.0435592		33109	0.0684598	0.0075467	0.053668	0.0832515	1.24e-19		33057	0.0805984	0.0095158	0.061947	0.0992497	2.56e-17
Docosahexaenoic acid	33063	-0.102844	0.00592	-0.114447	-0.0912406	0		33057	-0.0802865	0.0073198	-0.0946335	-0.0659394	6.06e-28		33109	-0.104825	0.0075123	-0.11955	-0.090101	0		33057	-0.0454521	0.0092901	-0.063661	-0.0272432	1e-06
Ratio of omega-3 fatty acids to total fatty acids	33063	-0.069383	0.0059875	-0.0811187	-0.0576474	5.44e-31		33057	-0.0434017	0.0073657	-0.0578388	-0.0289647	3.84e-09		33109	-0.0845571	0.0075962	-0.0994461	-0.0696682	9.92e-29		33057	-0.0523172	0.0093666	-0.0706762	-0.0339583	2.35e-08
Ratio of omega-6 fatty acids to total fatty acids	33063	-0.420754	0.0071308	-0.43473	-0.406777	0		33057	-0.273071	0.0086569	-0.290039	-0.256104	0		33109	-0.497798	0.0081424	-0.513757	-0.481838	0		33057	-0.297258	0.0101082	-0.31707	-0.277445	0
Ratio of polyunsaturated fatty acids to total fatty acids	33063	-0.43369	0.0069416	-0.447296	-0.420085	0		33057	-0.280797	0.0084192	-0.297299	-0.264295	0		33109	-0.51412	0.007951	-0.529704	-0.498536	0		33057	-0.307756	0.0098607	-0.327083	-0.288428	0
Ratio of monounsaturated fatty acids to total fatty acids	33063	0.398199	0.0064007	0.385653	0.410744	0		33057	0.244993	0.0077977	0.229709	0.260277	0		33109	0.488606	0.0074915	0.473923	0.50329	0		33057	0.308358	0.0093304	0.29007	0.326646	0
Ratio of saturated fatty acids to total fatty acids	33063	0.288835	0.0071942	0.274734	0.302936	0		33057	0.204889	0.0089002	0.187444	0.222333	0		33109	0.319312	0.0084163	0.302816	0.335809	0		33057	0.16901	0.0105097	0.148411	0.189609	0
Ratio of linoleic acid to total fatty acids	33063	-0.381753	0.0064803	-0.394455	-0.369051	0		33057	-0.262233	0.0079096	-0.277736	-0.24673	0		33109	-0.43342	0.0077518	-0.448614	-0.418226	0		33057	-0.240587	0.009544	-0.259293	-0.22188	0
Ratio of docosahexaenoic acid to total fatty acids	33063	-0.241527	0.0061683	-0.253617	-0.229437	0		33057	-0.15551	0.0074797	-0.170171	-0.14085	0		33109	-0.287703	0.0076925	-0.30278	-0.272625	0		33057	-0.173182	0.0094306	-0.191666	-0.154697	0
Ratio of polyunsaturated fatty acids to monounsaturated fatty acids	33063	-0.417937	0.0063162	-0.430317	-0.405557	0		33057	-0.260276	0.0075714	-0.275116	-0.245436	0		33109	-0.5087	0.0073876	-0.52318	-0.49422	0		33057	-0.317397	0.0091429	-0.335317	-0.299477	0
Ratio of omega-6 fatty acids to omega-3 fatty acids	33063	-0.0529621	0.0079877	-0.0686182	-0.0373059	3.4e-11		33057	-0.0412765	0.0101627	-0.0611957	-0.0213573	4.89e-05		33109	-0.0536037	0.0101721	-0.0735413	-0.033666	1.38e-07		33057	-0.0234362	0.0129524	-0.0488234	0.0019509	0.0703957
Alanine	33083	0.0757282	0.0065149	0.0629588	0.0884975	3.58e-31		33077	0.0549439	0.0083344	0.0386081	0.0712796	4.39e-11		33129	0.0812746	0.0078728	0.0658436	0.0967055	6.02e-25		33077	0.041828	0.0101039	0.022024	0.061632	3.48e-05
Glutamine	32972	-0.219444	0.0067924	-0.232757	-0.206131	0		32966	-0.169517	0.0085424	-0.18626	-0.152773	0		33018	-0.224961	0.0082326	-0.241097	-0.208825	0		32966	-0.1006	0.0102957	-0.12078	-0.0804201	1.61e-22
Glycine	33048	-0.187997	0.0044266	-0.196674	-0.179321	0		33042	-0.13989	0.0054778	-0.150627	-0.129154	0		33094	-0.198907	0.0053939	-0.20948	-0.188335	0		33042	-0.0970607	0.0066749	-0.110144	-0.0839776	0
Histidine	33034	-0.0048675	0.0065778	-0.0177602	0.0080253	0.459313		33028	-0.0074215	0.0082221	-0.0235372	0.0086941	0.366728		33080	0.0001002	0.0079255	-0.015434	0.0156344	0.989912		33028	0.0051185	0.009929	-0.0143427	0.0245797	0.606198
Total concentration of branched-chain amino acids (leucine + isoleucine + valine)	33070	0.262991	0.0067913	0.24968	0.276302	0		33064	0.213972	0.0085208	0.197271	0.230673	0		33116	0.255667	0.0077883	0.240401	0.270932	0		33064	0.0987496	0.0097865	0.0795678	0.117931	6.6e-24
Isoleucine	33083	0.211683	0.0068246	0.198307	0.22506	0		33077	0.158846	0.0086012	0.141987	0.175704	0		33129	0.223108	0.0078758	0.207671	0.238545	0		33077	0.106488	0.0099654	0.0869559	0.126021	1.31e-26
Leucine	33083	0.217234	0.006826	0.203855	0.230614	0		33077	0.176663	0.0085879	0.15983	0.193496	0		33129	0.211267	0.0078149	0.19595	0.226584	0		33077	0.081753	0.0098962	0.0623561	0.10115	1.5e-16
Valine	33070	0.294031	0.0067869	0.280729	0.307334	0		33064	0.24482	0.0084703	0.228218	0.261422	0		33116	0.278612	0.0078286	0.263267	0.293956	0		33064	0.0991039	0.0097301	0.0800326	0.118175	2.51e-24
Phenylalanine	33073	0.166771	0.0063389	0.154347	0.179196	0		33067	0.143562	0.0081884	0.127513	0.159612	0		33119	0.15198	0.0080766	0.13615	0.167811	0		33067	0.0466154	0.0103839	0.0262626	0.0669681	7.17e-06
Tyrosine	33037	0.285259	0.006565	0.272391	0.298126	0		33031	0.239616	0.0082095	0.223525	0.255707	0		33083	0.267519	0.0077514	0.252325	0.282712	0		33031	0.0918739	0.0095867	0.0730836	0.110664	1e-21
Glucose	33026	0.117903	0.0070637	0.104058	0.131748	0		33020	0.0770158	0.0088472	0.059675	0.0943566	3.32e-18		33072	0.13887	0.0088637	0.121497	0.156243	0		33020	0.0823418	0.0111226	0.0605411	0.104142	1.36e-13
Lactate	33008	0.063627	0.006606	0.050679	0.076575	6.28e-22		33002	0.0206981	0.0083785	0.0042759	0.0371203	0.013502		33054	0.102022	0.0080251	0.0862923	0.117751	6.13e-37		33002	0.0863949	0.0101466	0.0665073	0.106283	1.74e-17
Pyruvate	32971	0.0315529	0.0068964	0.0180358	0.0450701	4.77e-06		32965	0.0194809	0.0074408	0.0048967	0.0340651	0.0088457		33017	0.0390172	0.0095708	0.020258	0.0577764	4.58e-05		32965	0.0242951	0.0107582	0.0032086	0.0453816	0.0239349
Citrate	33077	-0.0648734	0.0063422	-0.0773044	-0.0524425	1.6e-24		33071	-0.0245376	0.007766	-0.0397593	-0.0093159	0.0015812		33123	-0.0990032	0.0076684	-0.114033	-0.0839728	4.85e-38		33071	-0.0812991	0.0094667	-0.0998541	-0.0627441	9.23e-18
3-Hydroxybutyrate	32575	-0.0426118	0.0059681	-0.0543095	-0.0309141	9.53e-13		32569	-0.0491116	0.0076619	-0.0641291	-0.034094	1.48e-10		32621	-0.0228628	0.0082423	-0.0390179	-0.0067076	0.005543		32569	0.012828	0.0105317	-0.0078145	0.0334705	0.223219
Acetate	33078	-0.0337909	0.0085402	-0.05053	-0.0170518	7.62e-05		33072	-0.0535461	0.0109899	-0.0750866	-0.0320055	1.11e-06		33124	0.0003541	0.0110267	-0.0212585	0.0219668	0.974382		33072	0.0398499	0.0141759	0.0120646	0.0676352	0.0049401
Acetoacetate	33083	0.0224738	0.0064261	0.0098784	0.0350692	0.0004707		33077	0.0020808	0.0080752	-0.0137468	0.0179083	0.796661		33129	0.0426649	0.0084011	0.0261985	0.0591313	3.82e-07		33077	0.0407935	0.0105714	0.0200732	0.0615138	0.0001141
Acetone	33083	-0.0743623	0.0063905	-0.086888	-0.0618366	3.1e-31		33077	-0.0732576	0.0082198	-0.0893687	-0.0571465	5.25e-19		33129	-0.0559154	0.0089581	-0.0734736	-0.0383572	4.38e-10		33077	-0.0022869	0.0114589	-0.0247468	0.020173	0.841813
Creatinine	32022	0.148755	0.0073384	0.134371	0.163138	0		32016	0.134131	0.008697	0.117085	0.151177	0		32065	0.128473	0.0089147	0.111	0.145946	0		32016	0.0292181	0.0106017	0.0084384	0.0499978	0.0058548
Albumin	33080	-0.110332	0.0066852	-0.123435	-0.0972289	0		33074	-0.0918778	0.0083051	-0.108156	-0.0755994	2.13e-28		33126	-0.105338	0.0080467	-0.12111	-0.0895665	0		33074	-0.0369201	0.0098967	-0.056318	-0.0175223	0.0001914
Glycoprotein acetyls	33084	0.307183	0.0064112	0.294617	0.319749	0		33078	0.162998	0.0078589	0.147594	0.178401	0		33130	0.410183	0.007721	0.39505	0.425317	0		33078	0.290333	0.0095625	0.27159	0.309076	0
Concentration of chylomicrons and extremely large VLDL particles	33084	0.389141	0.0073977	0.374642	0.403641	0		33078	0.250743	0.0090155	0.233073	0.268414	0		33130	0.46232	0.0082299	0.44619	0.478451	0		33078	0.278543	0.0102905	0.258373	0.298712	0
Total lipids in chylomicrons and extremely large VLDL	33084	0.38794	0.0074273	0.373382	0.402497	0		33078	0.2509	0.0090563	0.233149	0.268651	0		33130	0.459617	0.008275	0.443398	0.475836	0		33078	0.275761	0.0103434	0.255488	0.296035	0
Phospholipids in chylomicrons and extremely large VLDL	33084	0.384881	0.0073091	0.370554	0.399207	0		33078	0.246611	0.0089185	0.22913	0.264091	0		33130	0.459105	0.0081474	0.443136	0.475074	0		33078	0.278317	0.0101994	0.258325	0.298308	0
Cholesterol in chylomicrons and extremely large VLDL	33084	0.371181	0.0071836	0.357101	0.385261	0		33078	0.233244	0.0087533	0.216087	0.2504	0		33130	0.448646	0.0080004	0.432965	0.464327	0		33078	0.277681	0.0100441	0.257995	0.297368	0
Cholesteryl esters in chylomicrons and extremely large VLDL	33084	0.364494	0.0071261	0.350527	0.378462	0		33078	0.22698	0.0086762	0.209974	0.243985	0		33130	0.44321	0.0079406	0.427646	0.458773	0		33078	0.27685	0.0099809	0.257287	0.296413	0
Free cholesterol in chylomicrons and extremely large VLDL	33084	0.375012	0.0072464	0.360809	0.389215	0		33078	0.238133	0.0088428	0.220801	0.255465	0		33130	0.450091	0.0080784	0.434257	0.465925	0		33078	0.275526	0.0101263	0.255678	0.295374	0
Triglycerides in chylomicrons and extremely large VLDL	33084	0.389024	0.0075315	0.374262	0.403786	0		33078	0.254346	0.009188	0.236338	0.272355	0		33130	0.457301	0.0084055	0.440826	0.473776	0		33078	0.270953	0.0104875	0.250397	0.291509	0
Concentration of very large VLDL particles	33084	0.379466	0.007157	0.365438	0.393494	0		33078	0.2391	0.0086514	0.222142	0.256057	0		33130	0.45769	0.0078825	0.44224	0.47314	0		33078	0.282586	0.0099012	0.263179	0.301992	0
Total lipids in very large VLDL	33084	0.379815	0.007201	0.365701	0.393929	0		33078	0.240587	0.0087135	0.223508	0.257666	0		33130	0.456448	0.0079324	0.440901	0.471996	0		33078	0.280281	0.0099563	0.260766	0.299796	0
Phospholipids in very large VLDL	33084	0.374165	0.0070915	0.360265	0.388064	0		33078	0.235958	0.0085756	0.21915	0.252767	0		33130	0.451031	0.0078264	0.435691	0.466371	0		33078	0.278244	0.0098264	0.258984	0.297505	0
Cholesterol in very large VLDL	33084	0.333926	0.0067984	0.320601	0.347251	0		33078	0.204945	0.0082139	0.188845	0.221044	0		33130	0.409685	0.0075783	0.394831	0.424539	0		33078	0.259742	0.00954	0.241043	0.278441	0
Cholesteryl esters in very large VLDL	33084	0.297216	0.0065792	0.284321	0.310112	0		33078	0.178548	0.0079547	0.162957	0.194139	0		33130	0.369534	0.0074475	0.354937	0.384131	0		33078	0.239029	0.0093778	0.220648	0.25741	0
Free cholesterol in very large VLDL	33084	0.360939	0.0070164	0.347187	0.374691	0		33078	0.225454	0.008489	0.208816	0.242093	0		33130	0.437859	0.0077607	0.422648	0.45307	0		33078	0.272782	0.0097582	0.253656	0.291909	0
Triglycerides in very large VLDL	33084	0.387743	0.0073421	0.373352	0.402134	0		33078	0.248235	0.0089041	0.230783	0.265687	0		33130	0.462616	0.0080951	0.44675	0.478483	0		33078	0.280807	0.0101479	0.260917	0.300697	0
Concentration of large VLDL particles	33084	0.353796	0.0070709	0.339936	0.367655	0		33078	0.217984	0.0085581	0.20121	0.234759	0		33130	0.433033	0.007814	0.417717	0.448349	0		33078	0.273459	0.0098635	0.254126	0.292792	0
Total lipids in large VLDL	33084	0.34463	0.007057	0.330798	0.358462	0		33078	0.211542	0.0085472	0.19479	0.228295	0		33130	0.422749	0.0078101	0.407441	0.438057	0		33078	0.267952	0.0098691	0.248608	0.287296	0
Phospholipids in large VLDL	33084	0.357204	0.0069649	0.343552	0.370855	0		33078	0.220999	0.0084058	0.204523	0.237474	0		33130	0.436038	0.0076907	0.420964	0.451112	0		33078	0.274254	0.0096842	0.255273	0.293236	0
Cholesterol in large VLDL	33084	0.306233	0.0067078	0.293085	0.31938	0		33078	0.183126	0.0081124	0.167226	0.199027	0		33130	0.381893	0.0075357	0.367123	0.396663	0		33078	0.247941	0.0095084	0.229305	0.266578	0
Cholesteryl esters in large VLDL	33084	0.252693	0.0064818	0.239989	0.265398	0		33078	0.145487	0.007872	0.130058	0.160917	0		33130	0.322284	0.0074376	0.307706	0.336861	0		33078	0.215964	0.0093812	0.197577	0.234351	0
Free cholesterol in large VLDL	33084	0.348215	0.0069107	0.33467	0.36176	0		33078	0.213501	0.0083424	0.19715	0.229852	0		33130	0.427539	0.0076558	0.412534	0.442545	0		33078	0.271275	0.009655	0.252351	0.290199	0
Triglycerides in large VLDL	33084	0.347942	0.0072456	0.33374	0.362143	0		33078	0.21533	0.0088123	0.198057	0.232602	0		33130	0.424505	0.0080125	0.4088	0.440209	0		33078	0.266938	0.0101423	0.247058	0.286817	0
Concentration of medium VLDL particles	33084	0.195012	0.0065078	0.182256	0.207767	0		33078	0.106213	0.0079804	0.0905708	0.121855	0		33130	0.256265	0.0076071	0.241355	0.271175	0		33078	0.178919	0.0095885	0.160125	0.197712	0
Total lipids in medium VLDL	33084	0.234294	0.006716	0.22113	0.247457	0		33078	0.131677	0.0082105	0.115584	0.147769	0		33130	0.302746	0.0077077	0.287639	0.317853	0		33078	0.206697	0.0097382	0.18761	0.225784	0
Phospholipids in medium VLDL	33084	0.186421	0.006457	0.173765	0.199077	0		33078	0.101134	0.0079251	0.0856004	0.116667	3.3e-37		33130	0.245465	0.007559	0.230649	0.260281	0		33078	0.171849	0.0095199	0.15319	0.190508	0
Cholesterol in medium VLDL	33084	0.0437693	0.0060196	0.0319708	0.0555679	3.64e-13		33078	0.0094263	0.0075118	-0.0052971	0.0241497	0.209535		33130	0.0755737	0.007409	0.0610517	0.0900957	2.15e-24		33078	0.0692794	0.009301	0.0510491	0.0875096	9.66e-14
Cholesteryl esters in medium VLDL	33084	-0.0317586	0.0059066	-0.0433357	-0.0201815	7.63e-08		33078	-0.0383498	0.0074134	-0.0528802	-0.0238193	2.32e-07		33130	-0.0153559	0.007367	-0.0297955	-0.0009163	0.0371307		33078	0.0133921	0.0092313	-0.0047017	0.0314858	0.146868
Free cholesterol in medium VLDL	33084	0.139205	0.0062886	0.126879	0.151531	0		33078	0.0710179	0.007767	0.0557944	0.0862414	6.38e-20		33130	0.188938	0.0075133	0.174212	0.203665	0		33078	0.137427	0.0094575	0.11889	0.155964	0
Triglycerides in medium VLDL	33084	0.316029	0.0071046	0.302104	0.329955	0		33078	0.187848	0.0086413	0.170911	0.204786	0		33130	0.395526	0.0079121	0.380018	0.411034	0		33078	0.258105	0.0100232	0.238459	0.277751	0
Concentration of small VLDL particles	33084	0.264279	0.0067352	0.251078	0.277481	0		33078	0.154638	0.0082103	0.138545	0.17073	0		33130	0.333951	0.007652	0.318953	0.348949	0		33078	0.220869	0.0096517	0.201952	0.239787	0
Total lipids in small VLDL	33084	0.259442	0.0066824	0.246344	0.272539	0		33078	0.151526	0.0081337	0.135584	0.167468	0		33130	0.328174	0.0076128	0.313253	0.343095	0		33078	0.217397	0.0095793	0.198621	0.236173	0
Phospholipids in small VLDL	33084	0.192239	0.0064352	0.179626	0.204852	0		33078	0.106663	0.0078861	0.0912055	0.12212	0		33130	0.250206	0.0075313	0.235445	0.264968	0		33078	0.172466	0.0094656	0.153913	0.191019	0
Cholesterol in small VLDL	33084	0.169548	0.0062676	0.157264	0.181833	0		33078	0.0943504	0.0077013	0.0792556	0.109445	1.96e-34		33130	0.220347	0.007424	0.205796	0.234899	0		33078	0.1516	0.0093214	0.13333	0.16987	0
Cholesteryl esters in small VLDL	33084	0.191272	0.0062623	0.178998	0.203546	0		33078	0.109889	0.0076712	0.0948532	0.124925	0		33130	0.244273	0.0073734	0.229821	0.258725	0		33078	0.16406	0.0092539	0.145922	0.182198	0
Free cholesterol in small VLDL	33084	0.12762	0.0062653	0.115339	0.1399	0		33078	0.0649444	0.0077444	0.0497652	0.0801237	5.23e-17		33130	0.173439	0.0075087	0.158722	0.188156	0		33078	0.12637	0.0094335	0.107881	0.144861	0
Triglycerides in small VLDL	33084	0.31966	0.0070546	0.305833	0.333487	0		33078	0.193488	0.0085821	0.176666	0.210309	0		33130	0.395813	0.0078872	0.380354	0.411272	0		33078	0.254043	0.0099339	0.234572	0.273513	0
Concentration of very small VLDL particles	33084	0.14781	0.0061363	0.135783	0.159838	0		33078	0.0913502	0.007588	0.0764775	0.106223	2.61e-33		33130	0.180666	0.0072417	0.166472	0.19486	0		33078	0.113839	0.0090611	0.0960789	0.131599	4.05e-36
Total lipids in very small VLDL	33084	0.144003	0.0061023	0.132043	0.155964	0		33078	0.0863673	0.0075402	0.0715881	0.101146	2.56e-30		33130	0.179376	0.0071889	0.165286	0.193467	0		33078	0.116185	0.0089972	0.0985498	0.133819	4.67e-38
Phospholipids in very small VLDL	33084	0.171723	0.0062131	0.159545	0.183901	0		33078	0.106181	0.0076577	0.0911716	0.12119	0		33130	0.209882	0.007288	0.195597	0.224166	0		33078	0.132121	0.0091178	0.11425	0.149993	0
Cholesterol in very small VLDL	33084	0.033134	0.0056718	0.0220171	0.0442509	5.21e-09		33078	0.0144397	0.0070838	0.0005551	0.0283242	0.041518		33130	0.0481111	0.0068867	0.0346129	0.0616092	2.88e-12		33078	0.0377818	0.0086317	0.0208634	0.0547003	1.21e-05
Cholesteryl esters in very small VLDL	33084	-0.0016122	0.0055672	-0.0125242	0.0092998	0.77213		33078	-0.0086625	0.0069695	-0.022323	0.004998	0.21391		33130	0.0077018	0.0067942	-0.0056151	0.0210188	0.256978		33078	0.0143301	0.0085167	-0.002363	0.0310232	0.0924655
Free cholesterol in very small VLDL	33084	0.114721	0.0059782	0.103004	0.126439	0		33078	0.0690002	0.0074143	0.0544679	0.0835326	1.4e-20		33130	0.142599	0.007136	0.128612	0.156586	0		33078	0.0922098	0.0089421	0.0746829	0.109737	6.8e-25
Triglycerides in very small VLDL	33084	0.310536	0.0070615	0.296695	0.324377	0		33078	0.194998	0.008606	0.17813	0.211866	0		33130	0.375814	0.0079441	0.360244	0.391385	0		33078	0.232679	0.0099202	0.213235	0.252123	0
Concentration of IDL particles	33084	0.0763532	0.0058675	0.0648526	0.0878537	1.29e-38		33078	0.0444833	0.0073226	0.0301308	0.0588359	1.25e-09		33130	0.0965932	0.0070923	0.082692	0.110494	0		33078	0.0644318	0.0088954	0.0469966	0.081867	4.47e-13
Total lipids in IDL	33084	-0.0039163	0.0057051	-0.0150986	0.0072659	0.492431		33078	-0.0157208	0.0071421	-0.0297196	-0.0017221	0.0277317		33130	0.0119455	0.0069648	-0.0017058	0.0255969	0.0863329		33078	0.0239303	0.0087259	0.0068272	0.0410334	0.0061018
Phospholipids in IDL	33084	-0.0081329	0.0056966	-0.0192985	0.0030326	0.153393		33078	-0.0194808	0.0071287	-0.0334533	-0.0055083	0.0062844		33130	0.0083414	0.0069876	-0.0053545	0.0220373	0.232586		33078	0.0230206	0.0087498	0.0058707	0.0401705	0.0085177
Cholesterol in IDL	33084	-0.0386111	0.0056675	-0.0497196	-0.0275026	9.74e-12		33078	-0.0376888	0.0071056	-0.051616	-0.0237616	1.14e-07		33130	-0.0298577	0.0069466	-0.0434733	-0.0162421	1.73e-05		33078	-0.0017022	0.008701	-0.0187565	0.0153521	0.844899
Cholesteryl esters in IDL	33084	-0.036396	0.0056614	-0.0474927	-0.0252994	1.3e-10		33078	-0.0370753	0.007101	-0.0509934	-0.0231571	1.79e-07		33130	-0.0262083	0.0069243	-0.0397801	-0.0126365	0.000154		33078	0.001518	0.0086772	-0.0154896	0.0185257	0.861124
Free cholesterol in IDL	33084	-0.0440435	0.005719	-0.0552529	-0.032834	1.39e-14		33078	-0.0386116	0.0071668	-0.0526588	-0.0245645	7.19e-08		33130	-0.0395353	0.0070505	-0.0533546	-0.0257159	2.07e-08		33078	-0.0107727	0.0088272	-0.0280743	0.006529	0.222325
Triglycerides in IDL	33084	0.29719	0.0070572	0.283358	0.311022	0		33078	0.186727	0.0086233	0.169825	0.203629	0		33130	0.359634	0.0079763	0.344001	0.375268	0		33078	0.222502	0.0099536	0.202993	0.242012	0
Concentration of large LDL particles	33084	0.0698195	0.0062929	0.0574851	0.0821539	1.49e-28		33078	0.0239659	0.0078288	0.0086212	0.0393105	0.0022058		33130	0.109388	0.0076165	0.0944596	0.124317	0		33078	0.0924844	0.0095617	0.073743	0.111226	4.23e-22
Total lipids in large LDL	33084	0.0344474	0.0061945	0.0223059	0.0465889	2.7e-08		33078	0.0008908	0.0077253	-0.014251	0.0160326	0.9082		33130	0.0678159	0.007554	0.0530099	0.082622	2.91e-19		33078	0.0677634	0.0094655	0.0492108	0.086316	8.29e-13
Phospholipids in large LDL	33084	0.0320499	0.0061147	0.0200649	0.0440349	1.6e-07		33078	0.0022723	0.0076235	-0.01267	0.0172146	0.765653		33130	0.0611746	0.007469	0.0465351	0.0758142	2.7e-16		33078	0.0601611	0.0093496	0.0418356	0.0784867	1.25e-10
Cholesterol in large LDL	33084	0.0076049	0.0061703	-0.0044892	0.0196989	0.217775		33078	-0.0176849	0.0077097	-0.0327962	-0.0025736	0.0218055		33130	0.0375255	0.0075821	0.0226644	0.0523867	7.49e-07		33078	0.0511139	0.0094961	0.0325013	0.0697265	7.39e-08
Cholesteryl esters in large LDL	33084	0.0286975	0.0062445	0.0164581	0.0409369	4.33e-06		33078	-0.0048801	0.0077924	-0.0201535	0.0103934	0.531151		33130	0.0636003	0.0076356	0.0486343	0.0785663	8.43e-17		33078	0.0677979	0.0095722	0.0490361	0.0865597	1.44e-12
Free cholesterol in large LDL	33084	-0.0491376	0.0059975	-0.0608929	-0.0373823	2.64e-16		33078	-0.0515381	0.00751	-0.066258	-0.0368181	6.88e-12		33130	-0.0333681	0.0074348	-0.0479407	-0.0187955	7.21e-06		33078	0.0050306	0.0092904	-0.0131788	0.0232401	0.588174
Triglycerides in large LDL	33084	0.321366	0.0072404	0.307175	0.335558	0		33078	0.202184	0.0088341	0.184869	0.219499	0		33130	0.38846	0.0081303	0.372524	0.404396	0		33078	0.240086	0.0101473	0.220197	0.259975	0
Concentration of medium LDL particles	33084	0.141342	0.0064222	0.128755	0.15393	0		33078	0.0766301	0.0079298	0.0610874	0.0921727	4.6e-22		33130	0.186248	0.0076782	0.171199	0.201298	0		33078	0.130523	0.0096442	0.11162	0.149425	0
Total lipids in medium LDL	33084	0.148394	0.0065551	0.135546	0.161242	0		33078	0.075939	0.0080928	0.0600769	0.0918012	6.77e-21		33130	0.201144	0.0077735	0.185908	0.216381	0		33078	0.146115	0.0097695	0.126966	0.165264	0
Phospholipids in medium LDL	33084	0.141373	0.0065155	0.128603	0.154144	0		33078	0.0721772	0.0080503	0.0563984	0.087956	3.24e-19		33130	0.191791	0.0077545	0.176592	0.20699	0		33078	0.139552	0.009738	0.120466	0.158639	0
Cholesterol in medium LDL	33084	0.127009	0.0064986	0.114272	0.139746	0		33078	0.0615003	0.0080397	0.0457421	0.0772585	2.07e-14		33130	0.176554	0.0077687	0.161327	0.191781	0		33078	0.132134	0.009762	0.113	0.151267	0
Cholesteryl esters in medium LDL	33084	0.162819	0.0065883	0.149905	0.175732	0		33078	0.0846016	0.0081176	0.0686907	0.100513	2.16e-25		33130	0.219116	0.0077794	0.203868	0.234364	0		33078	0.157719	0.0097842	0.138541	0.176896	0
Free cholesterol in medium LDL	33084	0.0208837	0.0063247	0.0084871	0.0332802	0.0009612		33078	-0.0055026	0.007894	-0.0209751	0.0099699	0.485771		33130	0.0485887	0.0077707	0.0333578	0.0638196	4.08e-10		33078	0.0533522	0.0097297	0.0342816	0.0724228	4.2e-08
Triglycerides in medium LDL	33084	0.352783	0.0075099	0.338064	0.367503	0		33078	0.220896	0.0091487	0.202964	0.238828	0		33130	0.427609	0.0083398	0.411263	0.443956	0		33078	0.265621	0.0104312	0.245175	0.286066	0
Concentration of small LDL particles	33084	0.16626	0.0063948	0.153726	0.178794	0		33078	0.0945119	0.0078916	0.0790441	0.10998	5.54e-33		33130	0.213463	0.0076036	0.198559	0.228366	0		33078	0.144632	0.00956	0.125894	0.16337	0
Total lipids in small LDL	33084	0.15231	0.0065327	0.139506	0.165115	0		33078	0.0822175	0.0080763	0.0663877	0.0980472	2.64e-24		33130	0.200947	0.0077479	0.185761	0.216133	0		33078	0.141333	0.0097374	0.122247	0.160419	0
Phospholipids in small LDL	33084	0.125316	0.0064501	0.112674	0.137959	0		33078	0.0705406	0.0080116	0.0548376	0.0862435	1.37e-18		33130	0.16152	0.0077244	0.146379	0.17666	0		33078	0.110487	0.0097031	0.0914683	0.129505	5.54e-30
Cholesterol in small LDL	33084	0.124372	0.0064439	0.111742	0.137002	0		33078	0.0619241	0.0079813	0.0462805	0.0775676	8.83e-15		33130	0.170671	0.0077195	0.15554	0.185802	0		33078	0.125957	0.0096974	0.10695	0.144964	1.76e-38
Cholesteryl esters in small LDL	33084	0.166619	0.0065643	0.153753	0.179486	0		33078	0.0877962	0.0080919	0.0719359	0.103657	2.22e-27		33130	0.222683	0.007744	0.207504	0.237861	0		33078	0.158926	0.0097374	0.13984	0.178011	0
Free cholesterol in small LDL	33084	-0.0013419	0.0062877	-0.0136661	0.0109822	0.830997		33078	-0.0134812	0.0078674	-0.0289014	0.0019391	0.0866196		33130	0.0139512	0.0077489	-0.001237	0.0291393	0.0718057		33078	0.024641	0.0097048	0.0056193	0.0436627	0.0111194
Triglycerides in small LDL	33084	0.364233	0.0075505	0.349434	0.379033	0		33078	0.22743	0.0091931	0.209411	0.245449	0		33130	0.442126	0.0083751	0.425711	0.458541	0		33078	0.275425	0.0104905	0.254863	0.295987	0
Concentration of very large HDL particles	33084	-0.235494	0.0048536	-0.245007	-0.225981	0		33078	-0.157882	0.0056663	-0.168988	-0.146776	0		33130	-0.272058	0.0059869	-0.283792	-0.260323	0		33078	-0.15642	0.0071999	-0.170532	-0.142308	0
Total lipids in very large HDL	33084	-0.255282	0.0049387	-0.264962	-0.245602	0		33078	-0.16695	0.0057314	-0.178184	-0.155717	0		33130	-0.300245	0.0059996	-0.312004	-0.288485	0		33078	-0.178008	0.0072271	-0.192173	-0.163843	0
Phospholipids in very large HDL	33084	-0.256282	0.0050011	-0.266085	-0.24648	0		33078	-0.166013	0.0057981	-0.177377	-0.154648	0		33130	-0.303414	0.0060493	-0.315271	-0.291558	0		33078	-0.181918	0.0072937	-0.196214	-0.167622	0
Cholesterol in very large HDL	33084	-0.269858	0.0049196	-0.2795	-0.260215	0		33078	-0.177463	0.0057123	-0.188659	-0.166266	0		33130	-0.316198	0.0059564	-0.327873	-0.304524	0		33078	-0.186172	0.0071831	-0.200252	-0.172093	0
Cholesteryl esters in very large HDL	33084	-0.283205	0.0049059	-0.292821	-0.27359	0		33078	-0.187836	0.0056819	-0.198973	-0.1767	0		33130	-0.329817	0.0059196	-0.341419	-0.318214	0		33078	-0.19217	0.0071384	-0.206162	-0.178179	0
Free cholesterol in very large HDL	33084	-0.208729	0.0050701	-0.218667	-0.198792	0		33078	-0.131171	0.0059903	-0.142912	-0.11943	0		33130	-0.252289	0.0062124	-0.264465	-0.240112	0		33078	-0.156258	0.0075321	-0.171021	-0.141495	0
Triglycerides in very large HDL	33084	0.182045	0.0070799	0.168168	0.195922	0		33078	0.105197	0.0087501	0.0880461	0.122347	3.18e-33		33130	0.231936	0.0081899	0.215883	0.247988	0		33078	0.154624	0.0102387	0.134555	0.174692	0
Concentration of large HDL particles	33084	-0.289951	0.0048535	-0.299464	-0.280438	0		33078	-0.198099	0.0056984	-0.209268	-0.18693	0		33130	-0.330251	0.0058469	-0.341712	-0.318791	0		33078	-0.185128	0.007156	-0.199154	-0.171102	0
Total lipids in large HDL	33084	-0.27997	0.0048871	-0.289549	-0.270391	0		33078	-0.189765	0.0057544	-0.201044	-0.178486	0		33130	-0.320795	0.0058808	-0.332321	-0.309269	0		33078	-0.181813	0.0072197	-0.195964	-0.167663	0
Phospholipids in large HDL	33084	-0.261134	0.0049146	-0.270767	-0.251501	0		33078	-0.176723	0.0058339	-0.188157	-0.165288	0		33130	-0.299538	0.0059352	-0.311171	-0.287904	0		33078	-0.17015	0.0073245	-0.184506	-0.155793	0
Cholesterol in large HDL	33084	-0.306643	0.0049182	-0.316283	-0.297003	0		33078	-0.206921	0.0057408	-0.218173	-0.195669	0		33130	-0.352588	0.0058591	-0.364072	-0.341104	0		33078	-0.200972	0.0071653	-0.215016	-0.186928	0
Cholesteryl esters in large HDL	33084	-0.316515	0.0049489	-0.326215	-0.306815	0		33078	-0.213886	0.0057708	-0.225197	-0.202575	0		33130	-0.36356	0.0058718	-0.375069	-0.352051	0		33078	-0.206824	0.0071818	-0.2209	-0.192747	0
Free cholesterol in large HDL	33084	-0.269831	0.0048537	-0.279344	-0.260317	0		33078	-0.181027	0.0056949	-0.192189	-0.169864	0		33130	-0.311572	0.0058601	-0.323058	-0.300086	0		33078	-0.178986	0.0071642	-0.193028	-0.164944	0
Triglycerides in large HDL	33084	0.0513565	0.0062192	0.0391667	0.0635464	1.54e-16		33078	0.0185079	0.0077447	0.0033279	0.0336879	0.0168661		33130	0.0800537	0.0074411	0.0654689	0.0946385	6e-27		33078	0.0660495	0.009299	0.047823	0.084276	1.25e-12
Concentration of medium HDL particles	33084	-0.15477	0.0053251	-0.165207	-0.144333	0		33078	-0.120225	0.0067136	-0.133384	-0.107066	0		33130	-0.15789	0.0065049	-0.170639	-0.14514	0		33078	-0.0697128	0.0082727	-0.0859276	-0.053498	3.69e-17
Total lipids in medium HDL	33084	-0.122333	0.0054303	-0.132976	-0.111689	0		33078	-0.0991003	0.0068747	-0.112575	-0.0856257	0		33130	-0.119591	0.0066233	-0.132573	-0.106609	0		33078	-0.0469336	0.0084371	-0.0634705	-0.0303967	2.68e-08
Phospholipids in medium HDL	33084	-0.0777058	0.0055709	-0.088625	-0.0667867	0		33078	-0.0685973	0.0070738	-0.0824622	-0.0547325	3.31e-22		33130	-0.0687552	0.0067809	-0.0820461	-0.0554643	4e-24		33078	-0.0185025	0.0086432	-0.0354436	-0.0015614	0.0323065
Cholesterol in medium HDL	33084	-0.201301	0.0052822	-0.211654	-0.190947	0		33078	-0.150033	0.0066196	-0.163008	-0.137058	0		33130	-0.21345	0.0064162	-0.226026	-0.200874	0		33078	-0.103375	0.0081585	-0.119366	-0.0873846	1.04e-36
Cholesteryl esters in medium HDL	33084	-0.210271	0.0053263	-0.220711	-0.199832	0		33078	-0.155998	0.006672	-0.169075	-0.14292	0		33130	-0.223885	0.0064507	-0.236528	-0.211241	0		33078	-0.109427	0.0082085	-0.125516	-0.093338	0
Free cholesterol in medium HDL	33084	-0.16128	0.0051759	-0.171425	-0.151135	0		33078	-0.123071	0.0064906	-0.135792	-0.110349	0		33130	-0.167348	0.0063462	-0.179786	-0.154909	0		33078	-0.0770836	0.0080351	-0.0928328	-0.0613345	9.11e-22
Triglycerides in medium HDL	33084	0.260211	0.006766	0.246949	0.273473	0		33078	0.156548	0.0082975	0.140285	0.172812	0		33130	0.323737	0.0077463	0.308554	0.33892	0		33078	0.208696	0.0096966	0.18969	0.227701	0
Concentration of small HDL particles	33084	0.0688703	0.0063634	0.0563978	0.0813428	2.98e-27		33078	0.0174709	0.0079648	0.0018595	0.0330822	0.0282779		33130	0.115799	0.0076114	0.100881	0.130718	0		33078	0.103563	0.0095974	0.0847518	0.122374	4.22e-27
Total lipids in small HDL	33084	0.123487	0.0063576	0.111026	0.135948	0		33078	0.0554118	0.0079453	0.0398387	0.070985	3.14e-12		33130	0.177348	0.0074828	0.162681	0.192014	0		33078	0.137086	0.009456	0.118552	0.15562	0
Phospholipids in small HDL	33084	0.124654	0.0062934	0.112318	0.136989	0		33078	0.0586734	0.0078874	0.0432137	0.0741331	1.04e-13		33130	0.175585	0.0074068	0.161067	0.190103	0		33078	0.132835	0.0093754	0.114459	0.151211	0
Cholesterol in small HDL	33084	0.0242749	0.0063066	0.0119137	0.0366361	0.0001188		33078	-0.0121378	0.0079269	-0.0276749	0.0033992	0.125724		33130	0.0639211	0.0075833	0.0490575	0.0787847	3.62e-17		33078	0.0733748	0.0095697	0.0546178	0.0921317	1.8e-14
Cholesteryl esters in small HDL	33084	0.0082308	0.0063178	-0.0041524	0.020614	0.192658		33078	-0.0218038	0.0079256	-0.0373382	-0.0062693	0.0059437		33130	0.0439579	0.007632	0.0289989	0.0589168	8.5e-09		33078	0.0605435	0.009602	0.0417232	0.0793639	2.91e-10
Free cholesterol in small HDL	33084	0.0675717	0.0063191	0.0551861	0.0799573	1.21e-26		33078	0.0178801	0.007935	0.0023272	0.033433	0.0242459		33130	0.112839	0.0074767	0.0981841	0.127493	0		33078	0.10007	0.009453	0.0815422	0.118599	3.81e-26
Triglycerides in small HDL	33084	0.364808	0.00685	0.351381	0.378234	0		33078	0.229012	0.008254	0.212834	0.24519	0		33130	0.44143	0.0076111	0.426512	0.456348	0		33078	0.273458	0.0095064	0.254825	0.29209	0
Phospholipids to total lipids ratio in chylomicrons and extremely large VLDL	32586	0.0615756	0.0046502	0.0524611	0.0706901	0		32580	0.02606	0.0053143	0.0156438	0.0364762	9.45e-07		32631	0.0910215	0.0064537	0.078372	0.103671	0		32580	0.0718174	0.0076102	0.0569012	0.0867336	4.08e-21
Cholesterol to total lipids ratio in chylomicrons and extremely large VLDL	32586	-0.178721	0.0054374	-0.189379	-0.168064	0		32580	-0.12089	0.0064943	-0.13362	-0.108161	0		32631	-0.205346	0.0070487	-0.219162	-0.191531	0		32580	-0.116901	0.0084977	-0.133557	-0.100245	0
Cholesteryl esters to total lipids ratio in chylomicrons and extremely large VLDL	32586	-0.151691	0.0055485	-0.162567	-0.140816	0		32580	-0.105019	0.0067016	-0.118155	-0.0918838	0		32631	-0.171216	0.0071803	-0.185289	-0.157142	0		32580	-0.09437	0.0087267	-0.111475	-0.0772653	3.29e-27
Free cholesterol to total lipids ratio in chylomicrons and extremely large VLDL	32586	-0.186676	0.0050365	-0.196548	-0.176804	0		32580	-0.121913	0.0058714	-0.133422	-0.110405	0		32631	-0.220039	0.0066219	-0.233019	-0.20706	0		32580	-0.130867	0.0078623	-0.146278	-0.115457	0
Triglycerides to total lipids ratio in chylomicrons and extremely large VLDL	32586	0.138269	0.0053529	0.127778	0.148761	0		32580	0.0985954	0.0063904	0.08607	0.111121	0		32631	0.152279	0.0070652	0.138431	0.166128	0		32580	0.0801903	0.0084833	0.0635627	0.0968179	3.51e-21
Phospholipids to total lipids ratio in very large VLDL	33006	0.0759157	0.0048479	0.0664137	0.0854176	0		33000	0.0430276	0.0054574	0.0323309	0.0537242	3.26e-15		33052	0.0980466	0.0064262	0.0854511	0.110642	0		33000	0.0663958	0.0074137	0.0518646	0.080927	3.55e-19
Cholesterol to total lipids ratio in very large VLDL	33006	-0.263025	0.005458	-0.273723	-0.252327	0		33000	-0.16676	0.0065181	-0.179536	-0.153984	0		33052	-0.317079	0.0065873	-0.329991	-0.304168	0		33000	-0.194301	0.0080802	-0.210139	-0.178464	0
Cholesteryl esters to total lipids ratio in very large VLDL	33006	-0.26144	0.005466	-0.272154	-0.250727	0		33000	-0.165005	0.006528	-0.1778	-0.15221	0		33052	-0.31618	0.0065924	-0.329101	-0.303258	0		33000	-0.194644	0.0080844	-0.21049	-0.178798	0
Free cholesterol to total lipids ratio in very large VLDL	33006	-0.221322	0.0053859	-0.231879	-0.210766	0		33000	-0.143113	0.0062996	-0.155461	-0.130766	0		33052	-0.263041	0.0067042	-0.276181	-0.2499	0		33000	-0.157859	0.0080236	-0.173586	-0.142132	0
Triglycerides to total lipids ratio in very large VLDL	33006	0.232925	0.0055775	0.221993	0.243857	0		33000	0.149355	0.006728	0.136168	0.162542	0		33052	0.278645	0.0068512	0.265216	0.292073	0		33000	0.168672	0.0084294	0.15215	0.185193	0
Phospholipids to total lipids ratio in large VLDL	33084	0.219581	0.0049709	0.209838	0.229324	0		33078	0.133803	0.0058471	0.122342	0.145263	0		33130	0.270984	0.0065491	0.258147	0.28382	0		33078	0.172868	0.008094	0.157004	0.188732	0
Cholesterol to total lipids ratio in large VLDL	33084	-0.195188	0.0060111	-0.20697	-0.183406	0		33078	-0.128773	0.0074842	-0.143443	-0.114104	0		33130	-0.228011	0.0075941	-0.242896	-0.213126	0		33078	-0.133746	0.0094808	-0.152329	-0.115163	0
Cholesteryl esters to total lipids ratio in large VLDL	33084	-0.271368	0.0059982	-0.283124	-0.259611	0		33078	-0.17735	0.0074112	-0.191877	-0.162824	0		33130	-0.319304	0.0075203	-0.334044	-0.304564	0		33078	-0.189386	0.0093549	-0.207722	-0.17105	0
Free cholesterol to total lipids ratio in large VLDL	33084	0.0720555	0.0054899	0.061295	0.0828159	0		33078	0.043306	0.0066516	0.0302687	0.0563434	7.59e-11		33130	0.0899665	0.006916	0.0764109	0.103522	1.36e-38		33078	0.0580295	0.0084275	0.0415113	0.0745477	5.85e-12
Triglycerides to total lipids ratio in large VLDL	33084	0.0131065	0.0055195	0.002288	0.0239249	0.017575		33078	0.0151437	0.0068891	0.0016409	0.0286465	0.02794		33130	0.0068089	0.0074762	-0.0078448	0.0214626	0.362439		33078	-0.0041775	0.0093375	-0.0224793	0.0141243	0.654596
Phospholipids to total lipids ratio in medium VLDL	33084	-0.160995	0.0061089	-0.172969	-0.149021	0		33078	-0.100026	0.0074681	-0.114664	-0.0853884	0		33130	-0.196303	0.0072852	-0.210582	-0.182024	0		33078	-0.12269	0.0089774	-0.140286	-0.105094	0
Cholesterol to total lipids ratio in medium VLDL	33084	-0.283849	0.0061818	-0.295965	-0.271732	0		33078	-0.177782	0.0074811	-0.192445	-0.163119	0		33130	-0.344222	0.0072263	-0.358386	-0.330059	0		33078	-0.213601	0.0089646	-0.231172	-0.19603	0
Cholesteryl esters to total lipids ratio in medium VLDL	33084	-0.298039	0.0061766	-0.310145	-0.285932	0		33078	-0.187178	0.007461	-0.201802	-0.172554	0		33130	-0.360801	0.0071859	-0.374885	-0.346716	0		33078	-0.223274	0.0089243	-0.240766	-0.205782	0
Free cholesterol to total lipids ratio in medium VLDL	33084	-0.232996	0.006205	-0.245158	-0.220833	0		33078	-0.144459	0.0075365	-0.15923	-0.129687	0		33130	-0.28438	0.0073511	-0.298789	-0.269972	0		33078	-0.17825	0.0090722	-0.196032	-0.160468	0
Triglycerides to total lipids ratio in medium VLDL	33084	0.2618	0.0061586	0.249729	0.273871	0		33078	0.163798	0.0074726	0.149151	0.178445	0		33130	0.317713	0.0072368	0.303529	0.331898	0		33078	0.197341	0.0089674	0.179764	0.214917	0
Phospholipids to total lipids ratio in small VLDL	33084	-0.245249	0.0061514	-0.257306	-0.233192	0		33078	-0.15338	0.0075245	-0.168128	-0.138632	0		33130	-0.297892	0.0073113	-0.312223	-0.283562	0		33078	-0.184944	0.0090847	-0.202751	-0.167138	0
Cholesterol to total lipids ratio in small VLDL	33084	-0.194615	0.0062893	-0.206942	-0.182288	0		33078	-0.117164	0.0077503	-0.132355	-0.101973	0		33130	-0.2421	0.0075519	-0.256902	-0.227298	0		33078	-0.155858	0.009402	-0.174287	-0.13743	0
Cholesteryl esters to total lipids ratio in small VLDL	33084	-0.126887	0.0062698	-0.139176	-0.114598	0		33078	-0.0718218	0.0077794	-0.0870697	-0.056574	2.8e-20		33130	-0.163574	0.007686	-0.178639	-0.148509	0		33078	-0.110732	0.0095904	-0.12953	-0.0919348	8.85e-31
Free cholesterol to total lipids ratio in small VLDL	33084	-0.252014	0.0060782	-0.263927	-0.2401	0		33078	-0.157374	0.0074173	-0.171912	-0.142836	0		33130	-0.306415	0.0072202	-0.320567	-0.292263	0		33078	-0.190543	0.0089742	-0.208133	-0.172954	0
Triglycerides to total lipids ratio in small VLDL	33084	0.213655	0.0062642	0.201377	0.225934	0		33078	0.13042	0.0077017	0.115324	0.145515	0		33130	0.263537	0.0074874	0.248861	0.278212	0		33078	0.167522	0.0093162	0.149262	0.185782	0
Phospholipids to total lipids ratio in very small VLDL	33084	0.255473	0.0061415	0.243435	0.26751	0		33078	0.177042	0.0076455	0.162057	0.192028	0		33130	0.288223	0.0074848	0.273553	0.302894	0		33078	0.158097	0.009481	0.139513	0.17668	0
Cholesterol to total lipids ratio in very small VLDL	33084	-0.297959	0.0062964	-0.3103	-0.285618	0		33078	-0.189064	0.0076914	-0.204139	-0.173988	0		33130	-0.358231	0.0072607	-0.372462	-0.344	0		33078	-0.219206	0.0090682	-0.23698	-0.201432	0
Cholesteryl esters to total lipids ratio in very small VLDL	33084	-0.307026	0.006191	-0.31916	-0.294891	0		33078	-0.196649	0.0075503	-0.211448	-0.18185	0		33130	-0.36676	0.0071164	-0.380708	-0.352811	0		33078	-0.222203	0.0088962	-0.23964	-0.204767	0
Free cholesterol to total lipids ratio in very small VLDL	33084	-0.159712	0.0070595	-0.173548	-0.145875	0		33078	-0.0886828	0.0087718	-0.105876	-0.0714898	5.41e-24		33130	-0.208403	0.0084062	-0.224879	-0.191926	0		33078	-0.142871	0.0105032	-0.163457	-0.122284	0
Triglycerides to total lipids ratio in very small VLDL	33084	0.280673	0.0063739	0.26818	0.293166	0		33078	0.174906	0.0077975	0.159622	0.190189	0		33130	0.341488	0.0073666	0.327049	0.355927	0		33078	0.212862	0.0091917	0.194846	0.230878	0
Phospholipids to total lipids ratio in IDL	33084	-0.0207707	0.0064493	-0.0334116	-0.0081298	0.0012805		33078	-0.0174254	0.0080938	-0.0332896	-0.0015612	0.0313317		33130	-0.018719	0.0078429	-0.0340914	-0.0033466	0.0170041		33078	-0.0065827	0.0098397	-0.0258689	0.0127034	0.5035
Cholesterol to total lipids ratio in IDL	33084	-0.228932	0.0065899	-0.241849	-0.216016	0		33078	-0.149718	0.0081047	-0.165603	-0.133832	0		33130	-0.269886	0.0076644	-0.284908	-0.254864	0		33078	-0.159373	0.0095176	-0.178028	-0.140718	0
Cholesteryl esters to total lipids ratio in IDL	33084	-0.19308	0.0064794	-0.20578	-0.18038	0		33078	-0.131984	0.0080391	-0.147741	-0.116227	0		33130	-0.220568	0.0075635	-0.235393	-0.205743	0		33078	-0.122959	0.009435	-0.141452	-0.104466	1e-38
Free cholesterol to total lipids ratio in IDL	33084	-0.194956	0.0068378	-0.208358	-0.181554	0		33078	-0.114284	0.0084195	-0.130786	-0.0977815	0		33130	-0.246143	0.0081473	-0.262112	-0.230174	0		33078	-0.162215	0.0101531	-0.182116	-0.142315	0
Triglycerides to total lipids ratio in IDL	33084	0.285886	0.0067106	0.272733	0.299039	0		33078	0.188389	0.0081759	0.172364	0.204415	0		33130	0.334889	0.0078223	0.319557	0.350221	0		33078	0.196101	0.0096496	0.177187	0.215015	0
Phospholipids to total lipids ratio in large LDL	33084	-0.0166533	0.0064963	-0.0293863	-0.0039203	0.0103665		33078	0.0117578	0.0078655	-0.0036589	0.0271746	0.134961		33130	-0.0486238	0.0083022	-0.0648964	-0.0323511	4.77e-09		33078	-0.057163	0.0101311	-0.0770204	-0.0373057	1.69e-08
Cholesterol to total lipids ratio in large LDL	33084	-0.26229	0.0067828	-0.275585	-0.248996	0		33078	-0.186003	0.0082625	-0.202198	-0.169808	0		33130	-0.290497	0.0099363	-0.309972	-0.271021	0		33078	-0.153418	0.012226	-0.177381	-0.129454	4.9e-36
Cholesteryl esters to total lipids ratio in large LDL	33084	-0.0559992	0.0068812	-0.0694867	-0.0425118	4.16e-16		33078	-0.0617637	0.0085595	-0.0785407	-0.0449867	5.48e-13		33130	-0.0343568	0.0103462	-0.0546357	-0.0140778	0.0008989		33078	0.0116251	0.0129135	-0.0136859	0.036936	0.368008
Free cholesterol to total lipids ratio in large LDL	33084	-0.318004	0.0065601	-0.330862	-0.305146	0		33078	-0.20373	0.0078961	-0.219207	-0.188254	0		33130	-0.379528	0.0077769	-0.394771	-0.364285	0		33078	-0.229841	0.0095987	-0.248655	-0.211028	0
Triglycerides to total lipids ratio in large LDL	33084	0.279509	0.0069647	0.265858	0.29316	0		33078	0.187962	0.0085796	0.171146	0.204779	0		33130	0.322694	0.0093895	0.30429	0.341098	0		33078	0.184116	0.0116822	0.161218	0.207013	0
Phospholipids to total lipids ratio in medium LDL	33084	-0.0832634	0.0062205	-0.0954558	-0.071071	0		33078	-0.0451784	0.0077928	-0.0604525	-0.0299042	6.79e-09		33130	-0.109777	0.0077892	-0.125044	-0.0945096	0		33078	-0.0766838	0.0098371	-0.095965	-0.0574027	6.61e-15
Cholesterol to total lipids ratio in medium LDL	33084	-0.176711	0.0063297	-0.189117	-0.164305	0		33078	-0.120182	0.0082801	-0.136411	-0.103953	0		33130	-0.202541	0.0087755	-0.219741	-0.18534	0		33078	-0.113655	0.0113628	-0.135926	-0.0913832	1.61e-23
Cholesteryl esters to total lipids ratio in medium LDL	33084	0.181212	0.0062746	0.168913	0.19351	0		33078	0.106967	0.0078253	0.0916291	0.122305	0		33130	0.227546	0.0079134	0.212035	0.243056	0		33078	0.149567	0.0100789	0.129812	0.169323	0
Free cholesterol to total lipids ratio in medium LDL	33084	-0.346961	0.0068566	-0.3604	-0.333522	0		33078	-0.219352	0.0082571	-0.235536	-0.203168	0		33130	-0.417939	0.0078746	-0.433373	-0.402504	0		33078	-0.256865	0.0097808	-0.276036	-0.237694	0
Triglycerides to total lipids ratio in medium LDL	33084	0.235825	0.0067117	0.22267	0.24898	0		33078	0.154456	0.0085876	0.137624	0.171288	0		33130	0.277723	0.0086868	0.260697	0.294749	0		33078	0.163655	0.0111452	0.14181	0.1855	0
Phospholipids to total lipids ratio in small LDL	33084	-0.150684	0.0062487	-0.162932	-0.138436	0		33078	-0.0727124	0.007626	-0.0876597	-0.0577651	1.6e-21		33130	-0.209977	0.0074339	-0.224548	-0.195406	0		33078	-0.157027	0.0092623	-0.175182	-0.138873	0
Cholesterol to total lipids ratio in small LDL	33084	-0.131353	0.0063269	-0.143753	-0.118952	0		33078	-0.102859	0.0080584	-0.118653	-0.0870638	3.19e-37		33130	-0.13332	0.0084297	-0.149843	-0.116798	0		33078	-0.0571342	0.0106775	-0.0780625	-0.0362058	8.81e-08
Cholesteryl esters to total lipids ratio in small LDL	33084	0.158761	0.0062863	0.146439	0.171082	0		33078	0.0771107	0.0077743	0.0618728	0.0923487	3.72e-23		33130	0.220822	0.0077683	0.205596	0.236048	0		33078	0.164544	0.0098158	0.145304	0.183783	0
Free cholesterol to total lipids ratio in small LDL	33084	-0.304313	0.0069681	-0.317971	-0.290655	0		33078	-0.187736	0.008525	-0.204445	-0.171026	0		33130	-0.372793	0.0080623	-0.388596	-0.356991	0		33078	-0.234636	0.0100665	-0.254367	-0.214905	0
Triglycerides to total lipids ratio in small LDL	33084	0.293947	0.0068505	0.28052	0.307375	0		33078	0.185784	0.0085695	0.168988	0.202581	0		33130	0.354271	0.0083906	0.337825	0.370717	0		33078	0.217553	0.0106659	0.196647	0.238458	0
Phospholipids to total lipids ratio in very large HDL	33081	-0.245003	0.0068554	-0.25844	-0.231566	0		33075	-0.14998	0.008382	-0.166409	-0.133551	0		33127	-0.300817	0.0078312	-0.316167	-0.285468	0		33075	-0.191446	0.0098035	-0.210661	-0.172231	0
Cholesterol to total lipids ratio in very large HDL	33081	0.0972986	0.0072173	0.0831525	0.111445	0		33075	0.0529107	0.008944	0.0353802	0.0704411	3.34e-09		33127	0.127826	0.0085407	0.111086	0.144566	0		33075	0.0898477	0.0106646	0.0689447	0.110751	3.76e-17
Cholesteryl esters to total lipids ratio in very large HDL	33081	-0.21232	0.0072704	-0.22657	-0.19807	0		33075	-0.166688	0.0090352	-0.184397	-0.148979	0		33127	-0.21457	0.0085307	-0.231291	-0.19785	0		33075	-0.0914416	0.010541	-0.112102	-0.0707809	4.33e-18
Free cholesterol to total lipids ratio in very large HDL	33081	0.318654	0.0066892	0.305543	0.331765	0		33075	0.219542	0.0080023	0.203857	0.235227	0		33127	0.360511	0.0075686	0.345677	0.375346	0		33075	0.199784	0.0092084	0.181735	0.217832	0
Triglycerides to total lipids ratio in very large HDL	33081	0.307579	0.0067855	0.294279	0.320879	0		33075	0.197073	0.0083391	0.180729	0.213418	0		33127	0.366602	0.0073106	0.352273	0.380931	0		33075	0.222087	0.0092118	0.204032	0.240143	0
Phospholipids to total lipids ratio in large HDL	33084	0.385063	0.0068285	0.371679	0.398447	0		33078	0.278386	0.0083051	0.262108	0.294664	0		33130	0.41932	0.0082726	0.403105	0.435534	0		33078	0.214839	0.0099776	0.195282	0.234395	0
Cholesterol to total lipids ratio in large HDL	33084	-0.42491	0.0070642	-0.438756	-0.411064	0		33078	-0.29243	0.0085611	-0.30921	-0.27565	0		33130	-0.481591	0.0079237	-0.497122	-0.46606	0		33078	-0.266869	0.0097575	-0.285995	-0.247745	0
Cholesteryl esters to total lipids ratio in large HDL	33084	-0.451684	0.0073084	-0.466008	-0.437359	0		33078	-0.313655	0.0088983	-0.331096	-0.296214	0		33130	-0.508367	0.0081807	-0.524402	-0.492333	0		33078	-0.27803	0.010111	-0.297848	-0.258212	0
Free cholesterol to total lipids ratio in large HDL	33084	-0.163813	0.0068631	-0.177265	-0.150361	0		33078	-0.101332	0.0082825	-0.117566	-0.0850978	2.41e-34		33130	-0.200215	0.0079947	-0.215885	-0.184545	0		33078	-0.125936	0.0097111	-0.14497	-0.106902	2.3e-38
Triglycerides to total lipids ratio in large HDL	33084	0.354751	0.0077142	0.339631	0.369872	0		33078	0.231711	0.0092397	0.213601	0.249821	0		33130	0.417975	0.0088765	0.400577	0.435373	0		33078	0.247903	0.0109259	0.226488	0.269318	0
Phospholipids to total lipids ratio in medium HDL	33084	0.425611	0.006775	0.412331	0.43889	0		33078	0.300089	0.0082289	0.28396	0.316218	0		33130	0.47323	0.0077195	0.458099	0.48836	0		33078	0.252855	0.0095067	0.234222	0.271489	0
Cholesterol to total lipids ratio in medium HDL	33084	-0.406617	0.0067895	-0.419925	-0.393309	0		33078	-0.274165	0.0082406	-0.290316	-0.258013	0		33130	-0.468183	0.0076641	-0.483204	-0.453161	0		33078	-0.266844	0.0095692	-0.2856	-0.248088	0
Cholesteryl esters to total lipids ratio in medium HDL	33084	-0.400709	0.0071387	-0.414701	-0.386716	0		33078	-0.268714	0.008706	-0.285778	-0.25165	0		33130	-0.463234	0.0080302	-0.478974	-0.447495	0		33078	-0.265902	0.0100511	-0.285603	-0.246202	0
Free cholesterol to total lipids ratio in medium HDL	33084	-0.253733	0.0056567	-0.26482	-0.242645	0		33078	-0.176407	0.006909	-0.189949	-0.162865	0		33130	-0.285415	0.0067943	-0.298733	-0.272098	0		33078	-0.155856	0.0084006	-0.172322	-0.139391	0
Triglycerides to total lipids ratio in medium HDL	33084	0.359865	0.007057	0.346033	0.373697	0		33078	0.233543	0.008661	0.216567	0.250519	0		33130	0.426019	0.0076345	0.411056	0.440983	0		33078	0.254512	0.0096686	0.235561	0.273463	0
Phospholipids to total lipids ratio in small HDL	33084	0.0315753	0.0063885	0.0190536	0.044097	7.75e-07		33078	0.0326338	0.007959	0.017034	0.0482337	4.14e-05		33130	0.0222676	0.0078215	0.0069372	0.0375981	0.0044165		33078	-0.0022981	0.0097384	-0.0213857	0.0167894	0.813444
Cholesterol to total lipids ratio in small HDL	33084	-0.283119	0.0069552	-0.296751	-0.269486	0		33078	-0.192705	0.0086179	-0.209596	-0.175813	0		33130	-0.323916	0.0082326	-0.340052	-0.30778	0		33078	-0.182014	0.0102801	-0.202164	-0.161865	0
Cholesteryl esters to total lipids ratio in small HDL	33084	-0.240659	0.0070346	-0.254447	-0.226871	0		33078	-0.163231	0.0087499	-0.180381	-0.146081	0		33130	-0.276142	0.0083409	-0.292491	-0.259794	0		33078	-0.155856	0.0104417	-0.176322	-0.13539	0
Free cholesterol to total lipids ratio in small HDL	33084	-0.144157	0.0057779	-0.155482	-0.132833	0		33078	-0.100065	0.0070534	-0.11389	-0.0862402	0		33130	-0.162202	0.0071693	-0.176254	-0.14815	0		33078	-0.0888177	0.0087829	-0.106032	-0.071603	5.26e-24
Triglycerides to total lipids ratio in small HDL	33084	0.367192	0.0066912	0.354077	0.380307	0		33078	0.239511	0.008122	0.223591	0.25543	0		33130	0.433061	0.0075158	0.41833	0.447792	0		33078	0.257193	0.0094352	0.2387	0.275686	0
Conventional biochemistry measures (non-NMR)
Total cholesterol	131655	0.0652213	0.003016	0.0593099	0.0711326	0		131627	0.0214999	0.0037589	0.0141325	0.0288673	1.07e-08		131792	0.104408	0.0036169	0.0973185	0.111497	0		131627	0.0889485	0.0045378	0.0800545	0.0978425	0
Cholesterol in LDL	131392	0.109311	0.0030658	0.103302	0.11532	0		131364	0.0602842	0.0038058	0.0528248	0.0677435	0		131529	0.143651	0.0036628	0.136472	0.15083	0		131364	0.0997308	0.0045789	0.0907564	0.108705	0
Cholesterol in HDL	121814	-0.302954	0.0026832	-0.308213	-0.297695	0		121792	-0.223504	0.0032803	-0.229933	-0.217074	0		121945	-0.325297	0.0033682	-0.331899	-0.318696	0		121792	-0.161461	0.0040278	-0.169355	-0.153566	0
Total trigylcerides	131527	0.38576	0.0039878	0.377944	0.393576	0		131499	0.241413	0.0049314	0.231747	0.251078	0		131663	0.470493	0.0047589	0.461166	0.479821	0		131499	0.293695	0.0058544	0.282221	0.30517	0
Apolipoprotein B	130798	0.17708	0.0032734	0.170664	0.183496	0		130771	0.10643	0.0040617	0.098469	0.114391	0		130935	0.221337	0.003912	0.213669	0.229004	0		130771	0.143638	0.0048799	0.134074	0.153202	0
Apolipoprotein A	121634	-0.241494	0.0027561	-0.246896	-0.236092	0		121612	-0.182456	0.0034036	-0.189127	-0.175785	0		121764	-0.253607	0.0034206	-0.260311	-0.246902	0		121612	-0.119879	0.0041753	-0.128062	-0.111695	0
Glucose	121731	0.128069	0.0038751	0.120474	0.135664	0		121709	0.089191	0.004566	0.0802418	0.0981402	0		121862	0.144426	0.0047765	0.135064	0.153788	0		121709	0.0790989	0.0056109	0.0681015	0.0900962	0
Creatinine	131582	0.0664541	0.0032825	0.0600205	0.0728877	0		131554	0.0859246	0.0041815	0.0777291	0.0941202	0		131718	0.0243647	0.0040156	0.0164942	0.0322351	1.3e-09		131554	-0.0393727	0.0050945	-0.0493579	-0.0293875	1.1e-14
Albumin	121865	-0.0935652	0.0034083	-0.100246	-0.086885	0		121843	-0.0944582	0.0042858	-0.102858	-0.086058	0		121996	-0.0674941	0.0040742	-0.0754795	-0.0595087	0		121843	0.0020954	0.0050785	-0.0078584	0.0120491	0.679905

### Sheet: ST28. Observ_excl statin_women
S Table 28 Observational estimates of the effect of BMI and WHR on metabolic traits among women in UK Biobank, excluding statin users
Note: P-values shown as 0.00E+00 represent approximately P<1*10-300 (below limit of estimation)
	Total adiposity, women, excluding statin users														Abdominal adiposity, women, excluding statin users
	BMI, per SD higher														WHR, per SD higher
	Adj. for age, education, smoking, alcohol							Adj. for age, education, smoking, alcohol, WHR							Adj. for age, education, smoking, alcohol							Adj. for age, education, smoking, alcohol, BMI
Standardized outcome	N	Beta	SE	LCL	UCL	P-value		N	Beta	SE	LCL	UCL	P-value		N	Beta	SE	LCL	UCL	P-value		N	Beta	SE	LCL	UCL	P-value
Total cholesterol	43946	0.0145047	0.0041861	0.0062998	0.0227096	0.0005308		43933	-0.0071561	0.0046548	-0.0162797	0.0019674	0.124212		43974	0.0636202	0.005949	0.05196	0.0752803	1.17e-26		43933	0.0680727	0.0066271	0.0550835	0.0810618	1.01e-24
Total cholesterol minus HDL-C	43946	0.124695	0.0044014	0.116068	0.133322	0		43933	0.0662964	0.0048291	0.0568313	0.0757615	0		43974	0.22418	0.006121	0.212183	0.236177	0		43933	0.183441	0.006811	0.170092	0.196791	0
Remnant cholesterol (non-HDL, non-LDL -cholesterol)	43946	0.151361	0.0044128	0.142712	0.16001	0		43933	0.0861879	0.0048253	0.0767302	0.0956455	0		43974	0.257744	0.0061094	0.24577	0.269719	0		43933	0.204773	0.0067956	0.191454	0.218093	0
VLDL cholesterol	43946	0.237593	0.0045955	0.228586	0.2466	0		43933	0.138939	0.0049257	0.129285	0.148594	0		43974	0.395343	0.0062342	0.383124	0.407562	0		43933	0.309863	0.0069085	0.296322	0.323404	0
Clinical LDL cholesterol	43946	0.0935667	0.0043723	0.084997	0.102136	0		43933	0.0500677	0.0048252	0.0406101	0.0595252	3.4e-25		43974	0.167384	0.0061077	0.155413	0.179355	0		43933	0.136658	0.0067955	0.123338	0.149977	0
LDL cholesterol	43946	0.0949838	0.0044114	0.0863374	0.10363	0		43933	0.0450319	0.0048585	0.0355092	0.0545546	1.97e-20		43974	0.184525	0.0061548	0.172461	0.196588	0		43933	0.156862	0.0068494	0.143436	0.170287	0
HDL cholesterol	43946	-0.278478	0.0040836	-0.286482	-0.270474	0		43933	-0.190914	0.0044059	-0.19955	-0.182279	0		43974	-0.39244	0.0057397	-0.40369	-0.38119	0		43933	-0.274966	0.0063431	-0.287398	-0.262533	0
Total triglycerides	43946	0.266419	0.0044018	0.257791	0.275046	0		43933	0.156289	0.0046092	0.147255	0.165323	0		43974	0.44206	0.0059136	0.430469	0.453651	0		43933	0.345788	0.0064718	0.333103	0.358473	0
Triglycerides in VLDL	43946	0.271278	0.0043473	0.262757	0.279799	0		43933	0.160378	0.0045448	0.151471	0.169286	0		43974	0.447081	0.0058207	0.435672	0.45849	0		43933	0.348303	0.0063704	0.335817	0.36079	0
Triglycerides in LDL	43946	0.211961	0.0045607	0.203022	0.2209	0		43933	0.123548	0.0048561	0.11403	0.133066	0		43974	0.353182	0.0063752	0.340687	0.365678	0		43933	0.277053	0.0069774	0.263377	0.290729	0
Triglycerides in HDL	43946	0.180527	0.0047226	0.17127	0.189783	0		43933	0.0942307	0.0051055	0.0842237	0.104238	0		43974	0.328809	0.0065114	0.316046	0.341571	0		43933	0.270678	0.0072072	0.256552	0.284804	0
Total phospholipids in lipoprotein particles	43946	0.0148325	0.0042173	0.0065664	0.0230985	0.0004368		43933	-0.0080189	0.0046875	-0.0172065	0.0011686	0.0871421		43974	0.0668593	0.0060254	0.0550493	0.0786693	1.43e-28		43933	0.071772	0.0067098	0.0586208	0.0849233	1.14e-26
Phospholipids in VLDL	43946	0.273726	0.0045678	0.264773	0.282679	0		43933	0.16156	0.0048227	0.152108	0.171013	0		43974	0.451707	0.0061337	0.439684	0.463729	0		43933	0.352253	0.006761	0.339001	0.365504	0
Phospholipids in LDL	43946	0.122588	0.0044378	0.11389	0.131287	0		43933	0.0677888	0.0048747	0.0582342	0.0773433	0		43974	0.213723	0.0061838	0.201602	0.225843	0		43933	0.172075	0.0068748	0.1586	0.18555	0
Phospholipids in HDL	43946	-0.193583	0.0041142	-0.201647	-0.185519	0		43933	-0.135146	0.0045456	-0.144055	-0.126237	0		43974	-0.266612	0.005851	-0.27808	-0.255144	0		43933	-0.183506	0.006526	-0.196297	-0.170714	0
Total esterified cholesterol	43946	-0.0022916	0.0041633	-0.0104517	0.0058685	0.582023		43933	-0.0175329	0.0046363	-0.02662	-0.0084457	0.000156		43974	0.0370666	0.0059273	0.0254491	0.0486842	4.05e-10		43933	0.0479045	0.0066037	0.0349611	0.0608479	4.11e-13
Cholesteryl esters in VLDL	43946	0.212342	0.0045711	0.203382	0.221301	0		43933	0.123515	0.0049368	0.113839	0.133191	0		43974	0.354969	0.006243	0.342733	0.367205	0		43933	0.279	0.0069301	0.265417	0.292583	0
Cholesteryl esters in LDL	43946	0.115341	0.0044491	0.10662	0.124061	0		43933	0.056727	0.004882	0.0471581	0.0662959	3.64e-31		43974	0.218926	0.0061846	0.206804	0.231047	0		43933	0.184049	0.0068802	0.170564	0.197535	0
Cholesteryl esters in HDL	43946	-0.2824	0.004096	-0.290428	-0.274372	0		43933	-0.192434	0.0044137	-0.201085	-0.183783	0		43974	-0.400906	0.0057245	-0.412126	-0.389686	0		43933	-0.282493	0.0063308	-0.294902	-0.270085	0
Total free cholesterol	43946	0.0564507	0.0042571	0.0481067	0.0647948	0		43933	0.0190734	0.0047109	0.00984	0.0283068	5.16e-05		43974	0.129137	0.0060136	0.11735	0.140924	0		43933	0.117448	0.0066965	0.104323	0.130573	0
Free cholesterol in VLDL	43946	0.263047	0.0045837	0.254063	0.272031	0		43933	0.154706	0.0048659	0.145169	0.164243	0		43974	0.435497	0.0061729	0.423399	0.447597	0		43933	0.340288	0.0068211	0.326919	0.353658	0
Free cholesterol in LDL	43946	0.0372347	0.0043143	0.0287786	0.0456908	6.31e-18		43933	0.0122175	0.0047871	0.0028346	0.0216004	0.0107092		43974	0.0860215	0.006067	0.0741301	0.0979128	0		43933	0.0785934	0.006752	0.0653593	0.0918275	2.87e-31
Free cholesterol in HDL	43946	-0.256289	0.0040806	-0.264287	-0.248291	0		43933	-0.179757	0.004424	-0.188429	-0.171086	0		43974	-0.350973	0.0058477	-0.362435	-0.339512	0		43933	-0.240374	0.0064434	-0.253004	-0.227745	0
Total lipids in lipoprotein particles	43946	0.105462	0.0043886	0.0968599	0.114063	0		43933	0.0481344	0.0048106	0.0387055	0.0575632	1.52e-23		43974	0.209671	0.0061564	0.197605	0.221738	0		43933	0.180039	0.00684	0.166632	0.193445	0
Total lipids in VLDL	43946	0.278172	0.0045055	0.269341	0.287003	0		43933	0.16396	0.0047324	0.154685	0.173236	0		43974	0.459653	0.0060251	0.447843	0.471462	0		43933	0.358707	0.0066254	0.345721	0.371692	0
Total lipids in LDL	43946	0.112782	0.0044337	0.104092	0.121473	0		43933	0.0573191	0.00487	0.0477739	0.0668644	6.23e-32		43974	0.209355	0.0061803	0.197241	0.221469	0		43933	0.174127	0.0068738	0.160654	0.1876	0
Total lipids in HDL	43946	-0.224527	0.0040928	-0.232549	-0.216505	0		43933	-0.157306	0.0044927	-0.166112	-0.1485	0		43974	-0.307868	0.0058185	-0.319272	-0.296464	0		43933	-0.21111	0.0064682	-0.223788	-0.198433	0
Total concentration of lipoprotein particles	43946	-0.0798075	0.004186	-0.0880121	-0.071603	0		43933	-0.0648305	0.0047145	-0.0740711	-0.05559	0		43974	-0.0868897	0.0059584	-0.0985683	-0.0752111	0		43933	-0.0470468	0.0067026	-0.060184	-0.0339095	2.26e-12
Concentration of VLDL particles	43946	0.243918	0.0046127	0.234877	0.252959	0		43933	0.13979	0.0049175	0.130151	0.149428	0		43974	0.413016	0.0062696	0.400728	0.425305	0		43933	0.326966	0.0069377	0.313368	0.340564	0
Concentration of LDL particles	43946	0.143105	0.004435	0.134413	0.151798	0		43933	0.0767861	0.0048426	0.0672944	0.0862778	0		43974	0.255479	0.0061666	0.243392	0.267566	0		43933	0.208267	0.0068526	0.194835	0.221698	0
Concentration of HDL particles	43946	-0.108168	0.0041947	-0.11639	-0.0999467	0		43933	-0.0816188	0.0047213	-0.0908726	-0.0723649	0		43974	-0.133556	0.0059546	-0.145227	-0.121885	0		43933	-0.0833929	0.0067055	-0.0965358	-0.0702501	1.9e-35
Average diameter for VLDL particles	43946	0.299158	0.0040958	0.291131	0.307186	0		43933	0.186272	0.004309	0.177826	0.194717	0		43974	0.469317	0.005345	0.458841	0.479794	0		43933	0.35466	0.0058959	0.343104	0.366217	0
Average diameter for LDL particles	43946	-0.141358	0.004398	-0.149978	-0.132738	0		43933	-0.0956099	0.0048084	-0.105034	-0.0861855	0		43974	-0.202622	0.0059286	-0.214242	-0.191002	0		43933	-0.144015	0.0065115	-0.156778	-0.131252	0
Average diameter for HDL particles	43946	-0.355882	0.0041605	-0.364037	-0.347728	0		43933	-0.243073	0.0043442	-0.251588	-0.234558	0		43974	-0.503854	0.0056391	-0.514907	-0.492802	0		43933	-0.354312	0.0061164	-0.3663	-0.342324	0
Phosphoglycerides	43918	-0.0011584	0.0042645	-0.0095169	0.0072001	0.785902		43905	-0.0198213	0.0047562	-0.0291435	-0.0104992	3.09e-05		43946	0.0464373	0.0061015	0.0344783	0.0583964	2.78e-14		43905	0.0585706	0.0068096	0.0452236	0.0719176	8.15e-18
Ratio of triglycerides to phosphoglycerides	43918	0.282533	0.0039672	0.274757	0.290309	0		43905	0.175413	0.0041573	0.167265	0.183561	0		43946	0.44429	0.0051615	0.434173	0.454406	0		43905	0.336289	0.0056655	0.325185	0.347394	0
Total cholines	43918	-0.0283407	0.0042007	-0.0365741	-0.0201073	1.53e-11		43905	-0.0384061	0.0046915	-0.0476016	-0.0292105	2.77e-16		43946	0.0080041	0.0060284	-0.0038116	0.0198198	0.184272		43905	0.0315913	0.0067265	0.0184072	0.0447754	2.65e-06
Phosphatidylcholines	43918	-0.0401436	0.0042453	-0.0484645	-0.0318228	3.35e-21		43905	-0.0502877	0.0047473	-0.0595925	-0.0409828	3.46e-26		43946	0.000982	0.0060779	-0.0109309	0.0128949	0.871647		43905	0.0318773	0.0067872	0.0185743	0.0451804	2.65e-06
Sphingomyelins	43918	-0.0440986	0.0040771	-0.0520899	-0.0361074	3.12e-27		43905	-0.0351437	0.0045422	-0.0440466	-0.0262409	1.04e-14		43946	-0.0497874	0.005876	-0.0613043	-0.0382704	2.46e-17		43905	-0.0281392	0.0065406	-0.0409589	-0.0153194	1.69e-05
Apolipoprotein B	43946	0.155381	0.0044438	0.146672	0.164091	0		43933	0.0872418	0.0048495	0.0777368	0.0967468	0		43974	0.267633	0.0061592	0.255561	0.279705	0		43933	0.214003	0.0068455	0.200586	0.227421	0
Apolipoprotein A1	43946	-0.176747	0.0041274	-0.184836	-0.168657	0		43933	-0.127075	0.0045961	-0.136084	-0.118067	0		43974	-0.234164	0.005875	-0.245679	-0.222649	0		43933	-0.156022	0.0065795	-0.168918	-0.143126	0
Ratio of apolipoprotein B to apolipoprotein A1	43946	0.221112	0.0043711	0.212545	0.22968	0		43933	0.138382	0.0047418	0.129088	0.147676	0		43974	0.344964	0.0058801	0.333439	0.356489	0		43933	0.259882	0.0065481	0.247047	0.272716	0
Total fatty acids	43918	0.18932	0.0044491	0.1806	0.19804	0		43905	0.108937	0.0047872	0.0995538	0.11832	0		43946	0.319435	0.0061827	0.307316	0.331553	0		43905	0.252292	0.0068065	0.238951	0.265633	0
Degree of unsaturation	43918	-0.22898	0.0041135	-0.237043	-0.220917	0		43905	-0.173068	0.0045076	-0.181903	-0.164233	0		43946	-0.281881	0.0057485	-0.293148	-0.270614	0		43905	-0.175407	0.006307	-0.187769	-0.163045	0
Omega-3 fatty acids	43918	-0.0056454	0.0043544	-0.01418	0.0028893	0.194815		43905	-0.0411993	0.0048464	-0.0506983	-0.0317004	1.94e-17		43946	0.0862573	0.0063506	0.07381	0.0987046	0		43905	0.111453	0.0070998	0.0975372	0.125369	0
Omega-6 fatty acids	43918	0.0735952	0.0043866	0.0649974	0.0821929	0		43905	0.0258924	0.0048535	0.0163795	0.0354053	9.61e-08		43946	0.165924	0.0062159	0.15374	0.178107	0		43905	0.149924	0.0069293	0.136343	0.163506	0
Polyunsaturated fatty acids	43918	0.0608579	0.0043747	0.0522834	0.0694323	0		43905	0.0106903	0.0048363	0.0012112	0.0201695	0.0270785		43946	0.164269	0.0062206	0.152077	0.176461	0		43905	0.157592	0.0069389	0.143991	0.171192	0
Monounsaturated fatty acids	43918	0.261808	0.0043411	0.2533	0.270317	0		43905	0.169911	0.0045962	0.160903	0.17892	0		43946	0.393048	0.0059783	0.381331	0.404766	0		43905	0.28834	0.0064959	0.275608	0.301072	0
Saturated fatty acids	43918	0.199019	0.0044423	0.190312	0.207726	0		43905	0.118383	0.0047535	0.109066	0.1277	0		43946	0.325952	0.0061446	0.313909	0.337996	0		43905	0.253048	0.0067337	0.23985	0.266247	0
Linoleic acid	43918	0.0419648	0.0043775	0.0333849	0.0505447	9.56e-22		43905	-0.002847	0.0048594	-0.0123715	0.0066774	0.557957		43946	0.139151	0.0062171	0.126965	0.151336	0		43905	0.140839	0.0069392	0.127239	0.15444	0
Docosahexaenoic acid	43918	-0.118398	0.0041795	-0.12659	-0.110206	0		43905	-0.118138	0.0046753	-0.127301	-0.108974	0		43946	-0.0736211	0.0061303	-0.0856365	-0.0616057	3.57e-33		43905	-0.0010141	0.0068144	-0.0143704	0.0123422	0.881696
Ratio of omega-3 fatty acids to total fatty acids	43918	-0.114172	0.0043068	-0.122614	-0.105731	0		43905	-0.10862	0.0048	-0.118028	-0.0992117	0		43946	-0.0842956	0.0062212	-0.0964893	-0.0721019	0		43905	-0.0175663	0.0069029	-0.0310961	-0.0040365	0.0109385
Ratio of omega-6 fatty acids to total fatty acids	43918	-0.271197	0.0040293	-0.279094	-0.263299	0		43905	-0.186178	0.0042969	-0.1946	-0.177756	0		43946	-0.381329	0.0054608	-0.392032	-0.370625	0		43905	-0.266665	0.0059544	-0.278335	-0.254994	0
Ratio of polyunsaturated fatty acids to total fatty acids	43918	-0.308128	0.0039804	-0.31593	-0.300326	0		43905	-0.223982	0.0042414	-0.232295	-0.215669	0		43946	-0.401869	0.0054115	-0.412475	-0.391262	0		43905	-0.263991	0.0058416	-0.27544	-0.252541	0
Ratio of monounsaturated fatty acids to total fatty acids	43918	0.332511	0.0038564	0.324952	0.340069	0		43905	0.243318	0.0041072	0.235268	0.251368	0		43946	0.429741	0.0053206	0.419313	0.44017	0		43905	0.279815	0.005724	0.268596	0.291034	0
Ratio of saturated fatty acids to total fatty acids	43918	0.136062	0.0042887	0.127656	0.144468	0		43905	0.0966585	0.0047179	0.0874113	0.105906	0		43946	0.182929	0.0058818	0.171401	0.194458	0		43905	0.123633	0.0065065	0.11088	0.136385	0
Ratio of linoleic acid to total fatty acids	43918	-0.247358	0.0039646	-0.255128	-0.239587	0		43905	-0.190441	0.0043407	-0.198948	-0.181933	0		43946	-0.295668	0.0055923	-0.306629	-0.284707	0		43905	-0.178475	0.0061439	-0.190517	-0.166432	0
Ratio of docosahexaenoic acid to total fatty acids	43918	-0.233011	0.0041202	-0.241087	-0.224935	0		43905	-0.185876	0.0045346	-0.194764	-0.176988	0		43946	-0.262495	0.0058539	-0.273969	-0.251021	0		43905	-0.148147	0.0064144	-0.160719	-0.135575	0
Ratio of polyunsaturated fatty acids to monounsaturated fatty acids	43918	-0.354679	0.0039602	-0.362441	-0.346917	0		43905	-0.259655	0.0041966	-0.267881	-0.25143	0		43946	-0.458214	0.0055227	-0.469039	-0.447389	0		43905	-0.298238	0.0059414	-0.309884	-0.286593	0
Ratio of omega-6 fatty acids to omega-3 fatty acids	43918	0.0136153	0.0046678	0.0044662	0.0227643	0.0035378		43905	0.0319191	0.0051251	0.0218737	0.0419644	4.77e-10		43946	-0.0376986	0.0060224	-0.0495026	-0.0258946	3.89e-10		43905	-0.0572619	0.00661	-0.0702176	-0.0443063	4.75e-18
Alanine	43944	0.0750171	0.0045177	0.0661624	0.0838718	0		43931	0.0454168	0.0050004	0.0356159	0.0552176	1.1e-19		43972	0.121145	0.0063459	0.108706	0.133582	0		43931	0.0928824	0.0070464	0.0790713	0.106693	0
Glutamine	43840	-0.137361	0.0045317	-0.146243	-0.128479	0		43827	-0.106987	0.0050206	-0.116828	-0.0971467	0		43868	-0.161366	0.0064173	-0.173945	-0.148788	0		43827	-0.0954312	0.0071062	-0.109359	-0.0815028	0
Glycine	43911	-0.181051	0.0048787	-0.190613	-0.171488	0		43898	-0.134049	0.0054626	-0.144756	-0.123342	0		43939	-0.229937	0.0071097	-0.243872	-0.216002	0		43898	-0.147865	0.0079481	-0.163444	-0.132287	0
Histidine	43876	-0.0221702	0.0044627	-0.0309172	-0.0134233	6.79e-07		43863	-0.0297025	0.0051037	-0.0397059	-0.0196992	5.93e-09		43904	0.0054746	0.0066494	-0.0075584	0.0185077	0.41033		43863	0.023609	0.0075798	0.0087524	0.0384657	0.0018424
Total concentration of branched-chain amino acids (leucine + isoleucine + valine)	43938	0.208884	0.0045432	0.199979	0.217788	0		43925	0.160021	0.005026	0.15017	0.169872	0		43966	0.252646	0.0062888	0.24032	0.264972	0		43925	0.15381	0.0069507	0.140186	0.167434	0
Isoleucine	43945	0.160568	0.0046038	0.151545	0.169592	0		43932	0.120045	0.0051232	0.110004	0.130087	0		43973	0.201555	0.0063671	0.189075	0.214034	0		43932	0.127381	0.007086	0.113493	0.14127	0
Leucine	43944	0.173565	0.0045158	0.164714	0.182416	0		43931	0.129177	0.0050033	0.11937	0.138984	0		43972	0.219437	0.0061952	0.207294	0.231579	0		43931	0.139669	0.0068824	0.126179	0.153159	0
Valine	43939	0.235884	0.0045532	0.226959	0.244808	0		43926	0.184475	0.005023	0.174629	0.19432	0		43967	0.275859	0.0063327	0.263447	0.288272	0		43926	0.161924	0.006956	0.14829	0.175558	0
Phenylalanine	43929	0.108237	0.0044729	0.0994695	0.117004	0		43916	0.0836387	0.004968	0.0739013	0.0933761	0		43957	0.129215	0.0063149	0.116838	0.141592	0		43916	0.0776147	0.0070076	0.0638796	0.0913497	1.79e-28
Tyrosine	43879	0.165601	0.0047491	0.156293	0.174909	0		43866	0.141932	0.0052879	0.131568	0.152296	0		43907	0.162504	0.0066579	0.149454	0.175554	0		43866	0.0749826	0.007358	0.0605608	0.0894044	2.32e-24
Glucose	43865	0.0666726	0.0041862	0.0584676	0.0748776	0		43852	0.0492276	0.0043918	0.0406195	0.0578357	4.04e-29		43893	0.0853341	0.0062211	0.0731407	0.0975275	0		43852	0.0551351	0.0065916	0.0422154	0.0680549	6.22e-17
Lactate	43834	0.060076	0.0047837	0.0507	0.0694521	4.12e-36		43821	0.0370339	0.005327	0.0265929	0.0474749	3.65e-12		43862	0.0943973	0.0065243	0.0816096	0.107185	0		43821	0.0714929	0.0072754	0.057233	0.0857529	9.13e-23
Pyruvate	43841	0.0449525	0.0045151	0.0361029	0.0538022	2.51e-23		43828	0.0384996	0.0048769	0.0289409	0.0480584	2.99e-15		43869	0.043856	0.0064881	0.0311392	0.0565729	1.4e-11		43828	0.0200657	0.0070227	0.0063012	0.0338303	0.0042749
Citrate	43943	-0.0666911	0.0048608	-0.0762183	-0.057164	0		43930	-0.0536914	0.0053848	-0.0642457	-0.043137	2.17e-23		43971	-0.0741531	0.0064448	-0.0867851	-0.0615212	1.36e-30		43930	-0.0412766	0.0071405	-0.055272	-0.0272812	7.49e-09
3-Hydroxybutyrate	43522	-0.0251444	0.0048698	-0.0346893	-0.0155994	2.44e-07		43509	-0.0060017	0.0055813	-0.0169412	0.0049378	0.282241		43549	-0.0640269	0.0069947	-0.0777367	-0.0503171	5.74e-20		43509	-0.060359	0.0080039	-0.0760468	-0.0446712	4.75e-14
Acetate	43929	-0.0168585	0.0031977	-0.0231261	-0.0105909	1.36e-07		43916	-0.0181522	0.0034315	-0.0248779	-0.0114264	1.23e-07		43957	-0.0072845	0.0048211	-0.0167339	0.002165	0.130806		43916	0.0040915	0.0051985	-0.0060976	0.0142806	0.431251
Acetoacetate	43945	0.0278459	0.0047998	0.0184383	0.0372535	6.62e-09		43932	0.0370684	0.0055137	0.0262614	0.0478753	1.8e-11		43973	-0.0059287	0.0066155	-0.0188952	0.0070379	0.370167		43932	-0.0287975	0.007597	-0.0436879	-0.0139072	0.0001505
Acetone	43945	-0.0505521	0.005302	-0.0609441	-0.0401601	1.58e-21		43932	-0.0295132	0.0058979	-0.0410732	-0.0179531	5.64e-07		43973	-0.084116	0.0063845	-0.0966297	-0.0716024	0		43932	-0.0659942	0.0070976	-0.0799056	-0.0520828	1.49e-20
Creatinine	41543	0.0992826	0.0032063	0.0929983	0.105567	0		41531	0.0857031	0.0037613	0.0783308	0.0930755	0		41569	0.0958104	0.0048607	0.0862834	0.105337	0		41531	0.0427115	0.0056652	0.0316077	0.0538154	4.82e-14
Albumin	43940	-0.173181	0.0045574	-0.182114	-0.164249	0		43927	-0.16911	0.0050963	-0.179099	-0.159121	0		43968	-0.116696	0.0064979	-0.129432	-0.10396	0		43927	-0.0125493	0.0071925	-0.0266467	0.0015482	0.0810314
Glycoprotein acetyls	43946	0.369793	0.0043828	0.361203	0.378384	0		43933	0.278329	0.0047622	0.268995	0.287663	0		43974	0.458948	0.0060802	0.44703	0.470865	0		43933	0.287308	0.0065997	0.274372	0.300243	0
Concentration of chylomicrons and extremely large VLDL particles	43946	0.268398	0.0042777	0.260014	0.276782	0		43933	0.167036	0.0044587	0.158297	0.175775	0		43974	0.421139	0.0057195	0.409928	0.432349	0		43933	0.318292	0.0061848	0.30617	0.330415	0
Total lipids in chylomicrons and extremely large VLDL	43946	0.264383	0.004257	0.256039	0.272727	0		43933	0.165683	0.0044353	0.15699	0.174376	0		43974	0.411977	0.0057056	0.400794	0.42316	0		43933	0.30998	0.0061568	0.297912	0.322047	0
Phospholipids in chylomicrons and extremely large VLDL	43946	0.271543	0.0042868	0.263141	0.279945	0		43933	0.169232	0.0044767	0.160458	0.178006	0		43974	0.425437	0.0057212	0.414223	0.43665	0		43933	0.321236	0.0061968	0.30909	0.333382	0
Cholesterol in chylomicrons and extremely large VLDL	43946	0.283139	0.0043639	0.274586	0.291692	0		43933	0.175103	0.0045685	0.166149	0.184058	0		43974	0.446917	0.0058075	0.435534	0.4583	0		43933	0.339129	0.0063229	0.326736	0.351523	0
Cholesteryl esters in chylomicrons and extremely large VLDL	43946	0.287132	0.0043837	0.27854	0.295724	0		43933	0.177208	0.0045972	0.168197	0.186219	0		43974	0.454055	0.0058295	0.442629	0.465481	0		43933	0.34499	0.0063637	0.332517	0.357463	0
Free cholesterol in chylomicrons and extremely large VLDL	43946	0.275116	0.0043415	0.266606	0.283625	0		43933	0.17058	0.004541	0.16168	0.179481	0		43974	0.433247	0.0057887	0.421901	0.444593	0		43933	0.328221	0.0062838	0.315905	0.340538	0
Triglycerides in chylomicrons and extremely large VLDL	43946	0.25321	0.0042183	0.244942	0.261478	0		43933	0.159656	0.0043898	0.151052	0.16826	0		43974	0.392179	0.0056847	0.381037	0.403321	0		43933	0.293893	0.0061118	0.281914	0.305873	0
Concentration of very large VLDL particles	43946	0.293924	0.0043526	0.285392	0.302455	0		43933	0.177771	0.0045295	0.168894	0.186649	0		43974	0.474219	0.005794	0.462863	0.485575	0		43933	0.364766	0.006336	0.352348	0.377185	0
Total lipids in very large VLDL	43946	0.291997	0.004343	0.283484	0.300509	0		43933	0.177401	0.0045195	0.168543	0.186259	0		43974	0.469136	0.0057783	0.457811	0.480462	0		43933	0.359912	0.00631	0.347545	0.37228	0
Phospholipids in very large VLDL	43946	0.296461	0.0043847	0.287867	0.305055	0		43933	0.180482	0.0045687	0.171528	0.189437	0		43974	0.475368	0.0058274	0.463946	0.486789	0		43933	0.364262	0.0063735	0.351769	0.376754	0
Cholesterol in very large VLDL	43946	0.301135	0.004495	0.292325	0.309945	0		43933	0.182154	0.0047132	0.172916	0.191392	0		43974	0.485785	0.0059749	0.474074	0.497496	0		43933	0.373677	0.0065767	0.360787	0.386568	0
Cholesteryl esters in very large VLDL	43946	0.298	0.0045485	0.289085	0.306915	0		43933	0.180155	0.0047967	0.170754	0.189557	0		43974	0.480956	0.0060682	0.469062	0.49285	0		43933	0.370096	0.0067023	0.356959	0.383232	0
Free cholesterol in very large VLDL	43946	0.295027	0.0044251	0.286353	0.3037	0		43933	0.178563	0.0046227	0.169503	0.187623	0		43974	0.475699	0.00588	0.464174	0.487224	0		43933	0.365784	0.0064458	0.35315	0.378418	0
Triglycerides in very large VLDL	43946	0.279801	0.0042719	0.271428	0.288174	0		43933	0.170153	0.0044437	0.161443	0.178863	0		43974	0.449156	0.0057055	0.437973	0.460339	0		43933	0.344375	0.0062113	0.332201	0.35655	0
Concentration of large VLDL particles	43946	0.287193	0.0043955	0.278578	0.295808	0		43933	0.1697	0.0045983	0.160688	0.178713	0		43974	0.473473	0.0058612	0.461985	0.484961	0		43933	0.368984	0.0064519	0.356339	0.38163	0
Total lipids in large VLDL	43946	0.28494	0.0044024	0.276312	0.293569	0		43933	0.167839	0.0046159	0.158792	0.176886	0		43974	0.471199	0.0058695	0.459695	0.482703	0		43933	0.367861	0.0064736	0.355173	0.38055	0
Phospholipids in large VLDL	43946	0.298911	0.0044298	0.290229	0.307594	0		43933	0.178465	0.0046265	0.169397	0.187533	0		43974	0.488154	0.0058847	0.47662	0.499688	0		43933	0.378271	0.006474	0.365582	0.39096	0
Cholesterol in large VLDL	43946	0.290954	0.0045337	0.282068	0.29984	0		43933	0.171481	0.0047739	0.162124	0.180838	0		43974	0.480819	0.0060553	0.468951	0.492688	0		43933	0.37526	0.0066992	0.36213	0.388391	0
Cholesteryl esters in large VLDL	43946	0.272721	0.0046022	0.263701	0.281742	0		43933	0.158163	0.0048882	0.148582	0.167744	0		43974	0.457217	0.0061922	0.44508	0.469354	0		43933	0.359862	0.0068756	0.346386	0.373339	0
Free cholesterol in large VLDL	43946	0.300258	0.0044393	0.291557	0.308959	0		43933	0.179374	0.0046417	0.170276	0.188472	0		43974	0.490077	0.0059028	0.478508	0.501647	0		43933	0.379654	0.0065029	0.366908	0.3924	0
Triglycerides in large VLDL	43946	0.266676	0.0043271	0.258195	0.275158	0		43933	0.156003	0.0045512	0.147083	0.164924	0		43974	0.443795	0.0057989	0.43243	0.455161	0		43933	0.347736	0.0063936	0.335204	0.360267	0
Concentration of medium VLDL particles	43946	0.223023	0.0045514	0.214102	0.231943	0		43933	0.125539	0.0048899	0.115955	0.135123	0		43974	0.383511	0.0061923	0.371374	0.395647	0		43933	0.306264	0.0068844	0.292771	0.319758	0
Total lipids in medium VLDL	43946	0.237404	0.0045581	0.22847	0.246337	0		43933	0.132508	0.0048719	0.122959	0.142056	0		43974	0.411098	0.0061643	0.399016	0.42318	0		43933	0.329527	0.0068519	0.316097	0.342956	0
Phospholipids in medium VLDL	43946	0.214251	0.0045532	0.205327	0.223175	0		43933	0.119952	0.004903	0.110342	0.129562	0		43974	0.370065	0.0062042	0.357905	0.382226	0		43933	0.296255	0.0068979	0.282735	0.309775	0
Cholesterol in medium VLDL	43946	0.125713	0.0044128	0.117064	0.134363	0		43933	0.0668519	0.0048509	0.057344	0.0763598	0		43974	0.226111	0.0061384	0.214079	0.238142	0		43933	0.185042	0.0068413	0.171633	0.198451	0
Cholesteryl esters in medium VLDL	43946	0.0717451	0.0043017	0.0633137	0.0801764	0		43933	0.0351437	0.0047657	0.0258028	0.0444846	1.68e-13		43974	0.136678	0.0060372	0.124845	0.148511	0		43933	0.115148	0.0067277	0.101961	0.128334	0
Free cholesterol in medium VLDL	43946	0.187588	0.0045251	0.178719	0.196457	0		43933	0.103674	0.0049097	0.0940505	0.113297	0		43974	0.327457	0.0062153	0.315275	0.339639	0		43933	0.263691	0.00692	0.250128	0.277254	0
Triglycerides in medium VLDL	43946	0.262912	0.0044482	0.254193	0.27163	0		43933	0.148499	0.0047006	0.139286	0.157713	0		43974	0.450816	0.0059648	0.439125	0.462507	0		43933	0.359338	0.0066116	0.34638	0.372297	0
Concentration of small VLDL particles	43946	0.250517	0.0046074	0.241486	0.259547	0		43933	0.139319	0.0049004	0.129714	0.148924	0		43974	0.434859	0.0062701	0.422569	0.447149	0		43933	0.349057	0.0069507	0.335433	0.362681	0
Total lipids in small VLDL	43946	0.254264	0.0046354	0.245179	0.26335	0		43933	0.142635	0.0049282	0.132975	0.152294	0		43974	0.438299	0.0063111	0.425929	0.450669	0		43933	0.350447	0.0069908	0.336745	0.364149	0
Phospholipids in small VLDL	43946	0.224829	0.0046034	0.215807	0.233852	0		43933	0.126783	0.0049443	0.117092	0.136474	0		43974	0.385922	0.0063215	0.373532	0.398313	0		43933	0.307877	0.0070146	0.294129	0.321626	0
Cholesterol in small VLDL	43946	0.223465	0.0046152	0.214419	0.232511	0		43933	0.129292	0.0049733	0.119544	0.13904	0		43974	0.375224	0.0063418	0.362793	0.387654	0		43933	0.295678	0.0070383	0.281883	0.309473	0
Cholesteryl esters in small VLDL	43946	0.242067	0.0046531	0.232947	0.251187	0		43933	0.14221	0.0049965	0.132417	0.152003	0		43974	0.40097	0.0063793	0.388467	0.413474	0		43933	0.313471	0.0070725	0.299609	0.327333	0
Free cholesterol in small VLDL	43946	0.185862	0.0045398	0.176964	0.19476	0		43933	0.103739	0.0049266	0.0940827	0.113395	0		43974	0.321754	0.0062713	0.309462	0.334046	0		43933	0.25794	0.0069716	0.244276	0.271604	0
Triglycerides in small VLDL	43946	0.246135	0.0045161	0.237283	0.254987	0		43933	0.134379	0.0047818	0.125006	0.143751	0		43974	0.43364	0.0061355	0.421615	0.445666	0		43933	0.350776	0.006778	0.337491	0.364061	0
Concentration of very small VLDL particles	43946	0.159333	0.0045588	0.150398	0.168269	0		43933	0.0922108	0.0049665	0.0824764	0.101945	0		43974	0.267425	0.0063502	0.254978	0.279871	0		43933	0.210689	0.007035	0.1969	0.224478	0
Total lipids in very small VLDL	43946	0.152279	0.0045711	0.143319	0.161238	0		43933	0.086573	0.0049832	0.0768058	0.0963401	0		43974	0.259545	0.0063948	0.247011	0.272078	0		43933	0.206261	0.0070848	0.192374	0.220147	0
Phospholipids in very small VLDL	43946	0.165477	0.0046027	0.156456	0.174499	0		43933	0.0966333	0.0050068	0.0868199	0.106447	0		43974	0.275541	0.0064595	0.26288	0.288201	0		43933	0.216066	0.0071476	0.202057	0.230076	0
Cholesterol in very small VLDL	43946	0.0887621	0.0043316	0.0802721	0.0972521	0		43933	0.0491487	0.0047812	0.0397774	0.0585199	9.29e-25		43974	0.154699	0.0060826	0.142777	0.166621	0		43933	0.124511	0.0067636	0.111254	0.137768	0
Cholesteryl esters in very small VLDL	43946	0.0645125	0.0042556	0.0561715	0.0728535	0		43933	0.0340452	0.0047118	0.02481	0.0432804	5.07e-13		43974	0.116715	0.0059802	0.104994	0.128437	0		43933	0.0958326	0.0066541	0.0827904	0.108875	0
Free cholesterol in very small VLDL	43946	0.143008	0.004498	0.134191	0.151824	0		43933	0.0831889	0.0049224	0.0735409	0.0928369	0		43974	0.239019	0.0063149	0.226642	0.251396	0		43933	0.187854	0.0070064	0.174121	0.201586	0
Triglycerides in very small VLDL	43946	0.222717	0.00467	0.213563	0.23187	0		43933	0.12652	0.0049812	0.116757	0.136284	0		43974	0.379681	0.0064857	0.366969	0.392393	0		43933	0.301665	0.0071264	0.287697	0.315632	0
Concentration of IDL particles	43946	0.122919	0.004413	0.11427	0.131569	0		43933	0.0804483	0.0048768	0.0708897	0.0900069	0		43974	0.182848	0.0060852	0.170921	0.194775	0		43933	0.133499	0.0067713	0.120227	0.14677	0
Total lipids in IDL	43946	0.0410002	0.004181	0.0328053	0.049195	1.12e-22		43933	0.0185566	0.0046401	0.0094618	0.0276513	6.37e-05		43974	0.0818804	0.0059135	0.0702899	0.093471	0		43933	0.0705467	0.0065813	0.0576471	0.0834462	8.93e-27
Phospholipids in IDL	43946	0.033642	0.0041826	0.025444	0.0418399	8.96e-16		43933	0.0107076	0.0046373	0.0016183	0.0197969	0.0209485		43974	0.0785699	0.0059261	0.0669546	0.0901853	0		43933	0.0720582	0.0065888	0.0591439	0.0849724	8.39e-28
Cholesterol in IDL	43946	0.0208473	0.0041509	0.0127115	0.0289832	5.12e-07		43933	0.0076803	0.0046182	-0.0013714	0.0167321	0.0963091		43974	0.0461089	0.0058591	0.0346249	0.0575929	3.64e-15		43933	0.0414891	0.0065253	0.0286994	0.0542789	2.06e-10
Cholesteryl esters in IDL	43946	0.0215016	0.0041735	0.0133215	0.0296817	2.59e-07		43933	0.0075628	0.0046421	-0.0015359	0.0166615	0.103289		43974	0.0484738	0.0058827	0.0369435	0.0600041	1.77e-16		43933	0.0439298	0.0065513	0.0310891	0.0567704	2.03e-11
Free cholesterol in IDL	43946	0.0185496	0.0041226	0.0104694	0.0266299	6.83e-06		43933	0.0078453	0.004593	-0.001157	0.0168475	0.0876238		43974	0.0384379	0.0058309	0.0270093	0.0498665	4.38e-11		43933	0.0337049	0.0064988	0.020967	0.0464427	2.15e-07
Triglycerides in IDL	43946	0.198986	0.0046801	0.189813	0.208159	0		43933	0.116161	0.005032	0.106298	0.126023	0		43974	0.331191	0.0065634	0.318326	0.344055	0		43933	0.259582	0.0072188	0.245433	0.273731	0
Concentration of large LDL particles	43946	0.115382	0.0044204	0.106718	0.124046	0		43933	0.0585286	0.0048488	0.0490248	0.0680324	1.7e-33		43974	0.214475	0.0061737	0.202374	0.226575	0		43933	0.178461	0.0068617	0.165012	0.19191	0
Total lipids in large LDL	43946	0.0744841	0.0043763	0.0659064	0.0830617	0		43933	0.0318505	0.0048319	0.0223799	0.0413211	4.4e-11		43974	0.153381	0.0061417	0.141343	0.165419	0		43933	0.133824	0.0068349	0.120427	0.14722	0
Phospholipids in large LDL	43946	0.096539	0.0043747	0.0879645	0.105113	0		43933	0.0514675	0.0048239	0.0420126	0.0609223	1.53e-26		43974	0.173161	0.0061179	0.161169	0.185152	0		43933	0.141564	0.0068045	0.128227	0.154901	0
Cholesterol in large LDL	43946	0.0529714	0.0043535	0.0444385	0.0615042	5.24e-34		43933	0.0167605	0.0048184	0.0073163	0.0262047	0.0005049		43974	0.123954	0.0061177	0.111964	0.135945	0		43933	0.113684	0.0068107	0.100335	0.127033	0
Cholesteryl esters in large LDL	43946	0.0674604	0.0043977	0.0588409	0.07608	0		43933	0.0243456	0.0048571	0.0148255	0.0338656	5.4e-07		43974	0.150299	0.0061664	0.138212	0.162385	0		43933	0.13534	0.0068646	0.121885	0.148795	0
Free cholesterol in large LDL	43946	0.012721	0.0042483	0.0043943	0.0210476	0.0027514		43933	-0.0040172	0.0047234	-0.0132752	0.0052408	0.395061		43974	0.0500304	0.005991	0.038288	0.0617729	6.97e-17		43933	0.0526015	0.0066697	0.0395287	0.0656743	3.18e-15
Triglycerides in large LDL	43946	0.200953	0.0046108	0.191915	0.20999	0		43933	0.118312	0.0049418	0.108626	0.127998	0		43974	0.331789	0.0064974	0.319054	0.344524	0		43933	0.258885	0.0071305	0.244909	0.272861	0
Concentration of medium LDL particles	43946	0.180954	0.0045051	0.172124	0.189784	0		43933	0.10342	0.0048811	0.0938533	0.112987	0		43974	0.307204	0.0062127	0.295027	0.319381	0		43933	0.243659	0.0068848	0.230165	0.257153	0
Total lipids in medium LDL	43946	0.177424	0.0045124	0.168579	0.186268	0		43933	0.100529	0.0049024	0.09092	0.110138	0		43974	0.303282	0.0062109	0.291109	0.315456	0		43933	0.241458	0.0068947	0.227944	0.254972	0
Phospholipids in medium LDL	43946	0.170486	0.004529	0.161609	0.179363	0		43933	0.0974153	0.0049359	0.0877408	0.10709	0		43974	0.289285	0.0062484	0.277039	0.301532	0		43933	0.229383	0.0069431	0.215774	0.242991	0
Cholesterol in medium LDL	43946	0.169466	0.0045023	0.160641	0.17829	0		43933	0.0955732	0.0048998	0.0859695	0.105177	0		43974	0.29087	0.0061979	0.278722	0.303018	0		43933	0.232104	0.0068819	0.218616	0.245593	0
Cholesteryl esters in medium LDL	43946	0.19583	0.0045231	0.186964	0.204695	0		43933	0.112212	0.0048903	0.102627	0.121797	0		43974	0.331677	0.0061928	0.319539	0.343815	0		43933	0.262665	0.0068659	0.249207	0.276122	0
Free cholesterol in medium LDL	43946	0.0859037	0.0044291	0.0772225	0.0945848	0		43933	0.0436489	0.0048912	0.0340621	0.0532358	4.67e-19		43974	0.159487	0.0061906	0.147354	0.171621	0		43933	0.132692	0.0068863	0.119194	0.146189	0
Triglycerides in medium LDL	43946	0.21599	0.0045003	0.207169	0.224811	0		43933	0.124141	0.0047668	0.114798	0.133484	0		43974	0.364348	0.0062549	0.352088	0.376607	0		43933	0.287853	0.0068299	0.274466	0.301239	0
Concentration of small LDL particles	43946	0.169143	0.0044645	0.160392	0.177893	0		43933	0.0938265	0.0048531	0.0843143	0.103339	0		43974	0.294194	0.0061544	0.282131	0.306257	0		43933	0.236542	0.0068383	0.223139	0.249945	0
Total lipids in small LDL	43946	0.15608	0.0044549	0.147348	0.164811	0		43933	0.0879677	0.0048566	0.0784487	0.0974866	0		43974	0.267928	0.0061705	0.255833	0.280022	0		43933	0.213857	0.0068491	0.200433	0.227281	0
Phospholipids in small LDL	43946	0.113476	0.0044424	0.104769	0.122183	0		43933	0.0642253	0.0048838	0.054653	0.0737976	0		43974	0.194081	0.0062339	0.181862	0.206299	0		43933	0.154636	0.0069231	0.141067	0.168206	0
Cholesterol in small LDL	43946	0.152125	0.0044563	0.143391	0.160859	0		43933	0.0853186	0.0048668	0.0757796	0.0948577	0		43974	0.262226	0.0061601	0.250152	0.2743	0		43933	0.209795	0.0068437	0.196381	0.223209	0
Cholesteryl esters in small LDL	43946	0.18053	0.0044706	0.171768	0.189293	0		43933	0.102367	0.0048487	0.0928634	0.11187	0		43974	0.308367	0.0061372	0.296338	0.320396	0		43933	0.245434	0.00681	0.232086	0.258781	0
Free cholesterol in small LDL	43946	0.0599906	0.0044059	0.051355	0.0686262	0		43933	0.0306855	0.0048803	0.02112	0.040251	3.25e-10		43974	0.110887	0.0061947	0.0987455	0.123029	0		43933	0.0920965	0.0068876	0.0785967	0.105596	0
Triglycerides in small LDL	43946	0.231374	0.0043971	0.222756	0.239993	0		43933	0.132769	0.0046171	0.123719	0.141818	0		43974	0.391112	0.0059948	0.379362	0.402862	0		43933	0.309307	0.0065252	0.296517	0.322097	0
Concentration of very large HDL particles	43946	-0.346004	0.0043276	-0.354486	-0.337522	0		43933	-0.242677	0.0045297	-0.251556	-0.233799	0		43974	-0.473949	0.0061865	-0.486075	-0.461823	0		43933	-0.32453	0.0066569	-0.337578	-0.311483	0
Total lipids in very large HDL	43946	-0.357731	0.0043447	-0.366247	-0.349216	0		43933	-0.245269	0.0045157	-0.25412	-0.236419	0		43974	-0.50417	0.0061332	-0.516191	-0.492149	0		43933	-0.353151	0.0066034	-0.366094	-0.340208	0
Phospholipids in very large HDL	43946	-0.359786	0.0043684	-0.368348	-0.351224	0		43933	-0.245377	0.0045342	-0.254265	-0.23649	0		43974	-0.510327	0.0061345	-0.522351	-0.498303	0		43933	-0.359249	0.0066068	-0.372198	-0.346299	0
Cholesterol in very large HDL	43946	-0.360372	0.0043148	-0.368829	-0.351915	0		43933	-0.246139	0.0044807	-0.254921	-0.237356	0		43974	-0.510276	0.0060912	-0.522215	-0.498337	0		43933	-0.358704	0.006563	-0.371568	-0.345841	0
Cholesteryl esters in very large HDL	43946	-0.365818	0.0042901	-0.374226	-0.357409	0		43933	-0.250389	0.0044488	-0.259109	-0.241669	0		43974	-0.51663	0.0060371	-0.528463	-0.504797	0		43933	-0.362459	0.0065048	-0.375208	-0.349709	0
Free cholesterol in very large HDL	43946	-0.326007	0.0044192	-0.334669	-0.317345	0		43933	-0.220639	0.0046375	-0.229729	-0.21155	0		43974	-0.466797	0.0063086	-0.479162	-0.454431	0		43933	-0.330858	0.0068152	-0.344216	-0.3175	0
Triglycerides in very large HDL	43946	0.0329619	0.0046559	0.0238363	0.0420875	1.47e-12		43933	-0.0115668	0.0050604	-0.0214853	-0.0016483	0.0222738		43974	0.132417	0.0066108	0.119459	0.145374	0		43933	0.139434	0.0072436	0.125236	0.153631	0
Concentration of large HDL particles	43946	-0.348536	0.0041767	-0.356722	-0.340349	0		43933	-0.239946	0.0043831	-0.248537	-0.231355	0		43974	-0.488669	0.0058411	-0.500118	-0.47722	0		43933	-0.341	0.0063507	-0.353448	-0.328553	0
Total lipids in large HDL	43946	-0.3425	0.0041816	-0.350695	-0.334303	0		43933	-0.233674	0.0043936	-0.242285	-0.225062	0		43974	-0.485541	0.0058413	-0.49699	-0.474092	0		43933	-0.341736	0.0063651	-0.354212	-0.329261	0
Phospholipids in large HDL	43946	-0.325481	0.0041794	-0.333673	-0.317289	0		43933	-0.220679	0.0044156	-0.229333	-0.212024	0		43974	-0.464895	0.0058414	-0.476344	-0.453446	0		43933	-0.329106	0.0063877	-0.341626	-0.316586	0
Cholesterol in large HDL	43946	-0.361371	0.0041955	-0.369594	-0.353148	0		43933	-0.24557	0.0043741	-0.254144	-0.236997	0		43974	-0.51476	0.0058288	-0.526184	-0.503335	0		43933	-0.363608	0.0063346	-0.376024	-0.351192	0
Cholesteryl esters in large HDL	43946	-0.36604	0.0041993	-0.374271	-0.357809	0		43933	-0.24867	0.0043729	-0.257241	-0.240099	0		43974	-0.521592	0.0058187	-0.532997	-0.510187	0		43933	-0.368531	0.0063237	-0.380925	-0.356136	0
Free cholesterol in large HDL	43946	-0.342105	0.0041908	-0.350319	-0.333891	0		43933	-0.232732	0.0043915	-0.24134	-0.224125	0		43974	-0.486688	0.0058759	-0.498205	-0.475171	0		43933	-0.343445	0.0063866	-0.355963	-0.330927	0
Triglycerides in large HDL	43946	-0.0525864	0.0047148	-0.0618275	-0.0433452	7.54e-29		43933	-0.0668868	0.0052252	-0.0771283	-0.0566454	1.89e-37		43974	0.0035091	0.0067334	-0.0096886	0.0167067	0.60227		43933	0.0445552	0.0074577	0.029938	0.0591724	2.33e-09
Concentration of medium HDL particles	43946	-0.162861	0.0041441	-0.170984	-0.154739	0		43933	-0.114593	0.0046286	-0.123665	-0.10552	0		43974	-0.222032	0.0058628	-0.233523	-0.21054	0		43933	-0.151592	0.0065893	-0.164507	-0.138677	0
Total lipids in medium HDL	43946	-0.132192	0.0041729	-0.140371	-0.124013	0		43933	-0.0933524	0.0046797	-0.102525	-0.0841802	0		43974	-0.179342	0.0059005	-0.190908	-0.167777	0		43933	-0.121989	0.0066424	-0.135008	-0.10897	0
Phospholipids in medium HDL	43946	-0.0956608	0.0041994	-0.103892	-0.0874299	0		43933	-0.0680674	0.0047248	-0.0773282	-0.0588066	0		43974	-0.12843	0.0059447	-0.140082	-0.116778	0		43933	-0.0866501	0.0066993	-0.0997809	-0.0735193	3.39e-38
Cholesterol in medium HDL	43946	-0.195525	0.0041434	-0.203647	-0.187404	0		43933	-0.133035	0.0045878	-0.142027	-0.124043	0		43974	-0.278051	0.0058081	-0.289435	-0.266667	0		43933	-0.196245	0.0065117	-0.209008	-0.183482	0
Cholesteryl esters in medium HDL	43946	-0.197377	0.0041573	-0.205525	-0.189228	0		43933	-0.133254	0.0045991	-0.142268	-0.12424	0		43974	-0.28331	0.0058064	-0.294691	-0.271929	0		43933	-0.201366	0.0065115	-0.214129	-0.188604	0
Free cholesterol in medium HDL	43946	-0.183905	0.00411	-0.19196	-0.175849	0		43933	-0.12926	0.0045636	-0.138205	-0.120315	0		43974	-0.251092	0.0058465	-0.262552	-0.239633	0		43933	-0.171621	0.0065424	-0.184445	-0.158798	0
Triglycerides in medium HDL	43946	0.20105	0.0047415	0.191757	0.210344	0		43933	0.112168	0.0051301	0.102112	0.122223	0		43974	0.348057	0.0065163	0.335284	0.360829	0		43933	0.278885	0.0072212	0.264731	0.293038	0
Concentration of small HDL particles	43946	0.146775	0.0046253	0.137709	0.15584	0		43933	0.0898028	0.0051326	0.0797428	0.0998629	0		43974	0.234224	0.0064035	0.221673	0.246775	0		43933	0.178886	0.0071674	0.164837	0.192934	0
Total lipids in small HDL	43946	0.163049	0.0045797	0.154073	0.172025	0		43933	0.0995632	0.0050799	0.0896065	0.10952	0		43974	0.260687	0.0063341	0.248272	0.273102	0		43933	0.199308	0.0071033	0.185386	0.213231	0
Phospholipids in small HDL	43946	0.147846	0.0045336	0.13896	0.156732	0		43933	0.0909995	0.0050494	0.0811026	0.100897	0		43974	0.234614	0.0062854	0.222295	0.246934	0		43933	0.178508	0.0070617	0.164667	0.19235	0
Cholesterol in small HDL	43946	0.110256	0.0046013	0.101237	0.119274	0		43933	0.0669904	0.0051289	0.0569376	0.0770431	6.47e-39		43974	0.177122	0.0063876	0.164602	0.189642	0		43933	0.135816	0.0071551	0.121792	0.14984	0
Cholesteryl esters in small HDL	43946	0.119964	0.0046586	0.110833	0.129095	0		43933	0.0777053	0.0051782	0.0675561	0.0878546	0		43974	0.180599	0.0064633	0.167931	0.193267	0		43933	0.132714	0.0072139	0.118575	0.146854	0
Free cholesterol in small HDL	43946	0.0657107	0.0044591	0.0569708	0.0744506	0		43933	0.0258593	0.0049825	0.0160936	0.0356251	2.11e-07		43974	0.140955	0.0062925	0.128621	0.153288	0		43933	0.124929	0.0070666	0.111078	0.138779	0
Triglycerides in small HDL	43946	0.299361	0.0045353	0.290472	0.30825	0		43933	0.180161	0.0047536	0.170844	0.189478	0		43974	0.48503	0.0061094	0.473055	0.497004	0		43933	0.37403	0.0067005	0.360897	0.387164	0
Phospholipids to total lipids ratio in chylomicrons and extremely large VLDL	42142	0.185455	0.0049527	0.175747	0.195162	0		42129	0.105787	0.0052776	0.0954432	0.116132	0		42170	0.317248	0.0077278	0.302101	0.332394	0		42129	0.252071	0.0083894	0.235627	0.268514	0
Cholesterol to total lipids ratio in chylomicrons and extremely large VLDL	42142	-0.107182	0.0046358	-0.116269	-0.0980959	0		42129	-0.0758184	0.00514	-0.0858929	-0.0657438	0		42170	-0.146908	0.0070334	-0.160693	-0.133122	0		42129	-0.100079	0.0078207	-0.115408	-0.0847507	2.01e-37
Cholesteryl esters to total lipids ratio in chylomicrons and extremely large VLDL	42142	-0.068339	0.0047629	-0.0776743	-0.0590036	0		42129	-0.0476661	0.0053086	-0.058071	-0.0372611	2.84e-19		42170	-0.0958369	0.0071062	-0.109765	-0.0819085	0		42129	-0.0662107	0.0079279	-0.0817496	-0.0506719	6.94e-17
Free cholesterol to total lipids ratio in chylomicrons and extremely large VLDL	42142	-0.152841	0.0044781	-0.161619	-0.144064	0		42129	-0.109337	0.0049296	-0.118999	-0.099675	0		42170	-0.205571	0.0069106	-0.219116	-0.192026	0		42129	-0.138375	0.0076541	-0.153378	-0.123373	0
Triglycerides to total lipids ratio in chylomicrons and extremely large VLDL	42142	0.0346446	0.0046677	0.0254958	0.0437935	1.17e-13		42129	0.0327625	0.005118	0.0227312	0.0427939	1.56e-10		42170	0.0269892	0.0072187	0.0128403	0.0411381	0.0001852		42129	0.0067013	0.0079408	-0.0088628	0.0222655	0.398724
Phospholipids to total lipids ratio in very large VLDL	43466	0.179623	0.0049332	0.169954	0.189292	0		43453	0.11613	0.0052053	0.105928	0.126333	0		43494	0.271909	0.0076986	0.256819	0.286998	0		43453	0.200615	0.0082797	0.184387	0.216844	0
Cholesterol to total lipids ratio in very large VLDL	43466	-0.252115	0.004617	-0.261164	-0.243065	0		43453	-0.158095	0.0049302	-0.167758	-0.148431	0		43494	-0.394209	0.0067849	-0.407508	-0.380911	0		43453	-0.297014	0.00743	-0.311577	-0.282451	0
Cholesteryl esters to total lipids ratio in very large VLDL	43466	-0.247746	0.0046124	-0.256787	-0.238706	0		43453	-0.154568	0.0049339	-0.164239	-0.144898	0		43494	-0.389338	0.0067657	-0.402599	-0.376077	0		43453	-0.29437	0.0074182	-0.30891	-0.27983	0
Free cholesterol to total lipids ratio in very large VLDL	43466	-0.222737	0.0047241	-0.231996	-0.213478	0		43453	-0.142598	0.0050237	-0.152445	-0.132752	0		43494	-0.340991	0.0070811	-0.35487	-0.327112	0		43453	-0.253105	0.0076825	-0.268163	-0.238047	0
Triglycerides to total lipids ratio in very large VLDL	43466	0.188117	0.004621	0.17906	0.197175	0		43453	0.116815	0.0050017	0.107012	0.126618	0		43494	0.297087	0.0068609	0.283639	0.310534	0		43453	0.225236	0.0075356	0.210467	0.240006	0
Phospholipids to total lipids ratio in large VLDL	43945	0.310936	0.0048204	0.301488	0.320384	0		43932	0.200354	0.0050024	0.190549	0.210158	0		43973	0.470601	0.0071596	0.456568	0.484634	0		43932	0.347233	0.0076955	0.33215	0.362316	0
Cholesterol to total lipids ratio in large VLDL	43945	-0.0769991	0.0045466	-0.0859105	-0.0680877	0		43932	-0.043896	0.0049898	-0.0536761	-0.034116	1.45e-18		43973	-0.131243	0.0065055	-0.143994	-0.118492	0		43932	-0.104148	0.0071698	-0.118201	-0.0900949	0
Cholesteryl esters to total lipids ratio in large VLDL	43945	-0.176355	0.0043535	-0.184889	-0.167823	0		43932	-0.110931	0.0047516	-0.120245	-0.101618	0		43973	-0.273937	0.0061205	-0.285933	-0.261941	0		43932	-0.20559	0.0067693	-0.218858	-0.192322	0
Free cholesterol to total lipids ratio in large VLDL	43945	0.202834	0.004889	0.193251	0.212416	0		43932	0.141791	0.005207	0.131585	0.151997	0		43973	0.278638	0.0071693	0.264586	0.29269	0		43932	0.191434	0.0077055	0.176331	0.206537	0
Triglycerides to total lipids ratio in large VLDL	43945	-0.126561	0.004858	-0.136083	-0.11704	0		43932	-0.0857132	0.0052201	-0.0959446	-0.0754817	0		43973	-0.180848	0.0072395	-0.195037	-0.166658	0		43932	-0.128118	0.007835	-0.143474	-0.112761	0
Phospholipids to total lipids ratio in medium VLDL	43946	-0.0773278	0.0039704	-0.0851099	-0.0695458	0		43933	-0.0399486	0.0043223	-0.0484203	-0.0314768	2.51e-20		43974	-0.142055	0.0055636	-0.152959	-0.13115	0		43933	-0.117391	0.0060914	-0.12933	-0.105452	0
Cholesterol to total lipids ratio in medium VLDL	43946	-0.190336	0.0039103	-0.198	-0.182672	0		43933	-0.114021	0.0042467	-0.122344	-0.105697	0		43974	-0.3099	0.0053107	-0.32031	-0.299491	0		43933	-0.239622	0.005898	-0.251182	-0.228062	0
Cholesteryl esters to total lipids ratio in medium VLDL	43946	-0.207086	0.0039296	-0.214788	-0.199384	0		43933	-0.125163	0.0042539	-0.133501	-0.116826	0		43974	-0.33438	0.0053123	-0.344792	-0.323968	0		43933	-0.257247	0.0058997	-0.268811	-0.245684	0
Free cholesterol to total lipids ratio in medium VLDL	43946	-0.135316	0.0039067	-0.142973	-0.127659	0		43933	-0.0778573	0.0042746	-0.0862356	-0.069479	0		43974	-0.228393	0.0053896	-0.238957	-0.217829	0		43933	-0.180367	0.0059724	-0.192073	-0.168661	0
Triglycerides to total lipids ratio in medium VLDL	43946	0.168942	0.0038998	0.161299	0.176586	0		43933	0.0998297	0.0042453	0.0915089	0.108151	0		43974	0.278552	0.0053283	0.268109	0.288996	0		43933	0.217012	0.0059087	0.205431	0.228593	0
Phospholipids to total lipids ratio in small VLDL	43946	-0.144493	0.0041789	-0.152684	-0.136302	0		43933	-0.0777623	0.004577	-0.0867332	-0.0687913	0		43974	-0.257393	0.005802	-0.268765	-0.246021	0		43933	-0.209398	0.0064385	-0.222018	-0.196778	0
Cholesterol to total lipids ratio in small VLDL	43946	-0.0605894	0.0041606	-0.0687443	-0.0524345	0		43933	-0.0212283	0.0046004	-0.0302451	-0.0122115	3.95e-06		43974	-0.136866	0.005816	-0.148265	-0.125467	0		43933	-0.123581	0.0064594	-0.136242	-0.110921	0
Cholesteryl esters to total lipids ratio in small VLDL	43946	0.0263362	0.0043241	0.017861	0.0348114	1.13e-09		43933	0.0372059	0.0047958	0.027806	0.0466058	8.81e-15		43974	-0.0115464	0.0060891	-0.0234811	0.0003884	0.0579356		43933	-0.0342152	0.0067493	-0.0474439	-0.0209865	4.01e-07
Free cholesterol to total lipids ratio in small VLDL	43946	-0.159971	0.0040967	-0.168001	-0.151942	0		43933	-0.0906875	0.0044699	-0.0994485	-0.0819265	0		43974	-0.273412	0.0057506	-0.284683	-0.262141	0		43933	-0.217421	0.0063659	-0.229898	-0.204944	0
Triglycerides to total lipids ratio in small VLDL	43946	0.08783	0.0041477	0.0797004	0.0959596	0		43933	0.0392606	0.0045746	0.0302943	0.0482268	9.59e-18		43974	0.176817	0.0057809	0.165486	0.188147	0		43933	0.152457	0.0064206	0.139872	0.165041	0
Phospholipids to total lipids ratio in very small VLDL	43946	0.132515	0.0041389	0.124403	0.140627	0		43933	0.0995891	0.0045671	0.0906374	0.108541	0		43974	0.164468	0.0058838	0.152936	0.176	0		43933	0.10317	0.0064989	0.0904315	0.115908	0
Cholesterol to total lipids ratio in very small VLDL	43946	-0.154952	0.0036292	-0.162065	-0.147839	0		43933	-0.0933788	0.0039492	-0.101119	-0.0856384	0		43974	-0.250619	0.0050424	-0.260502	-0.240736	0		43933	-0.192997	0.0055625	-0.2039	-0.182095	0
Cholesteryl esters to total lipids ratio in very small VLDL	43946	-0.168861	0.0036219	-0.17596	-0.161762	0		43933	-0.104085	0.0039357	-0.111799	-0.0963714	0		43974	-0.267279	0.0050404	-0.277158	-0.2574	0		43933	-0.203078	0.0055585	-0.213973	-0.192184	0
Free cholesterol to total lipids ratio in very small VLDL	43946	-0.0195303	0.0038996	-0.0271735	-0.0118871	5.51e-07		43933	0.0042915	0.0043043	-0.0041449	0.012728	0.318752		43974	-0.07192	0.0053812	-0.0824673	-0.0613728	0		43933	-0.0743752	0.0059531	-0.0860433	-0.0627071	9.31e-36
Triglycerides to total lipids ratio in very small VLDL	43946	0.146035	0.0036226	0.138935	0.153135	0		43933	0.0837922	0.003946	0.076058	0.0915263	0		43974	0.246844	0.005004	0.237036	0.256652	0		43933	0.195104	0.0055317	0.184262	0.205947	0
Phospholipids to total lipids ratio in IDL	43946	-0.0461295	0.0047295	-0.0553993	-0.0368596	1.88e-22		43933	-0.0449891	0.005266	-0.0553105	-0.0346676	1.35e-17		43974	-0.0313735	0.0063545	-0.0438285	-0.0189186	7.95e-07		43933	-0.0037688	0.0070683	-0.0176228	0.0100852	0.593902
Cholesterol to total lipids ratio in IDL	43946	-0.0999848	0.0040051	-0.107835	-0.0921347	0		43933	-0.0570667	0.004396	-0.0656829	-0.0484504	1.84e-38		43974	-0.169669	0.0054151	-0.180283	-0.159056	0		43933	-0.13441	0.0059754	-0.146122	-0.122698	0
Cholesteryl esters to total lipids ratio in IDL	43946	-0.0858945	0.0041958	-0.0941183	-0.0776706	0		43933	-0.0520847	0.0046353	-0.0611701	-0.0429994	2.96e-29		43974	-0.137966	0.0056587	-0.149058	-0.126875	0		43933	-0.105747	0.0062622	-0.118021	-0.0934729	0
Free cholesterol to total lipids ratio in IDL	43946	-0.0815197	0.0041535	-0.0896606	-0.0733787	0		43933	-0.03945	0.0046055	-0.0484767	-0.0304232	1.11e-17		43974	-0.156357	0.0055884	-0.167311	-0.145404	0		43933	-0.132071	0.0062478	-0.144317	-0.119825	0
Triglycerides to total lipids ratio in IDL	43946	0.138606	0.003745	0.131266	0.145946	0		43933	0.0860309	0.0040666	0.0780603	0.0940016	0		43974	0.21781	0.0051085	0.207797	0.227823	0		43933	0.164725	0.0056005	0.153749	0.175703	0
Phospholipids to total lipids ratio in large LDL	43946	0.136425	0.0050615	0.126504	0.146345	0		43933	0.126627	0.0056906	0.115473	0.13778	0		43974	0.10889	0.0063374	0.0964682	0.121311	0		43933	0.0312754	0.0070981	0.017363	0.0451877	1.05e-05
Cholesterol to total lipids ratio in large LDL	43946	-0.173094	0.0047935	-0.182489	-0.163699	0		43933	-0.131492	0.0052345	-0.141752	-0.121233	0		43974	-0.211381	0.0052055	-0.221584	-0.201178	0		43933	-0.130484	0.005596	-0.141452	-0.119516	0
Cholesteryl esters to total lipids ratio in large LDL	43946	-0.0382168	0.0054722	-0.0489424	-0.0274912	2.91e-12		43933	-0.060298	0.0060686	-0.0721926	-0.0484035	3.07e-23		43974	0.0324299	0.0059537	0.0207606	0.0440991	5.15e-08		43933	0.0693189	0.006569	0.0564435	0.0821943	5.32e-26
Free cholesterol to total lipids ratio in large LDL	43946	-0.208617	0.0040212	-0.216498	-0.200735	0		43933	-0.127593	0.0043089	-0.136039	-0.119148	0		43974	-0.332895	0.0052245	-0.343135	-0.322655	0		43933	-0.254191	0.0057069	-0.265377	-0.243006	0
Triglycerides to total lipids ratio in large LDL	43946	0.120334	0.0044521	0.111608	0.129061	0		43933	0.0814123	0.0047993	0.0720055	0.0908191	0		43974	0.172056	0.0053741	0.161522	0.182589	0		43933	0.121843	0.0057472	0.110578	0.133107	0
Phospholipids to total lipids ratio in medium LDL	43946	-0.100654	0.004736	-0.109937	-0.0913715	0		43933	-0.0550411	0.0051839	-0.0652016	-0.0448806	2.65e-26		43974	-0.17765	0.0065496	-0.190488	-0.164813	0		43933	-0.143754	0.007212	-0.15789	-0.129619	0
Cholesterol to total lipids ratio in medium LDL	43946	-0.0125006	0.0046035	-0.0215234	-0.0034777	0.0066206		43933	-0.00884	0.0048291	-0.018305	0.0006251	0.0671712		43974	-0.0164108	0.0058906	-0.0279565	-0.0048651	0.0053398		43933	-0.0108294	0.0061072	-0.0227995	0.0011408	0.0761983
Cholesteryl esters to total lipids ratio in medium LDL	43946	0.244416	0.0048379	0.234934	0.253898	0		43933	0.155195	0.0050753	0.145248	0.165143	0		43974	0.376236	0.0064901	0.363515	0.388957	0		43933	0.280806	0.0069445	0.267195	0.294417	0
Free cholesterol to total lipids ratio in medium LDL	43946	-0.260983	0.0041666	-0.26915	-0.252817	0		43933	-0.166542	0.0044155	-0.175196	-0.157887	0		43974	-0.399144	0.0055091	-0.409942	-0.388346	0		43933	-0.296604	0.006007	-0.308378	-0.28483	0
Triglycerides to total lipids ratio in medium LDL	43946	0.0657667	0.0045481	0.0568523	0.0746811	0		43933	0.0381489	0.0048014	0.0287382	0.0475597	1.98e-15		43974	0.109912	0.0058539	0.0984386	0.121386	0		43933	0.0862691	0.006136	0.0742425	0.0982958	0
Phospholipids to total lipids ratio in small LDL	43946	-0.220907	0.0047075	-0.230133	-0.21168	0		43933	-0.12855	0.0050777	-0.138503	-0.118598	0		43974	-0.369159	0.0063893	-0.381682	-0.356635	0		43933	-0.290016	0.0070506	-0.303835	-0.276197	0
Cholesterol to total lipids ratio in small LDL	43946	0.0569553	0.0046237	0.0478927	0.0660179	8.27e-35		43933	0.0319851	0.0049262	0.0223297	0.0416404	8.51e-11		43974	0.0982102	0.00618	0.0860974	0.110323	0		43933	0.0786309	0.0065702	0.0657532	0.0915085	5.89e-33
Cholesteryl esters to total lipids ratio in small LDL	43946	0.226008	0.004739	0.21672	0.235297	0		43933	0.135964	0.0050606	0.126045	0.145883	0		43974	0.366482	0.0063396	0.354056	0.378908	0		43933	0.282842	0.0069135	0.269292	0.296393	0
Free cholesterol to total lipids ratio in small LDL	43946	-0.183841	0.0041901	-0.192054	-0.175628	0		43933	-0.112926	0.0045299	-0.121804	-0.104047	0		43974	-0.292122	0.0056122	-0.303122	-0.281122	0		43933	-0.222556	0.0061719	-0.234653	-0.210459	0
Triglycerides to total lipids ratio in small LDL	43946	0.153201	0.00422	0.14493	0.161473	0		43933	0.0904411	0.0045064	0.0816084	0.0992738	0		43974	0.252641	0.0055545	0.241754	0.263528	0		43933	0.196835	0.005995	0.185085	0.208586	0
Phospholipids to total lipids ratio in very large HDL	43944	-0.205102	0.0034274	-0.211819	-0.198384	0		43931	-0.137021	0.0036389	-0.144153	-0.129889	0		43972	-0.298058	0.0043704	-0.306624	-0.289492	0		43931	-0.213738	0.0047252	-0.223	-0.204477	0
Cholesterol to total lipids ratio in very large HDL	43944	0.133755	0.003738	0.126428	0.141081	0		43931	0.0969074	0.0040392	0.0889905	0.104824	0		43972	0.175363	0.0048108	0.165934	0.184792	0		43931	0.11578	0.0051917	0.105605	0.125956	0
Cholesteryl esters to total lipids ratio in very large HDL	43944	-0.055655	0.0039051	-0.063309	-0.048001	0		43931	-0.037367	0.0042654	-0.0457273	-0.0290067	2.01e-18		43972	-0.0804203	0.0050409	-0.0903005	-0.0705401	0		43931	-0.0574532	0.0054979	-0.0682292	-0.0466772	1.57e-25
Free cholesterol to total lipids ratio in very large HDL	43944	0.224748	0.0031972	0.218482	0.231015	0		43931	0.160164	0.0034001	0.1535	0.166829	0		43972	0.301392	0.004117	0.293322	0.309461	0		43931	0.202924	0.0044435	0.194214	0.211633	0
Triglycerides to total lipids ratio in very large HDL	43944	0.188395	0.0033297	0.181869	0.194921	0		43931	0.115885	0.0035063	0.109012	0.122757	0		43972	0.298896	0.004353	0.290364	0.307428	0		43931	0.227513	0.0047215	0.218259	0.236767	0
Phospholipids to total lipids ratio in large HDL	43946	0.23858	0.0036399	0.231445	0.245714	0		43933	0.176908	0.0039921	0.169083	0.184732	0		43974	0.302565	0.0046391	0.293473	0.311658	0		43933	0.193666	0.005103	0.183665	0.203668	0
Cholesterol to total lipids ratio in large HDL	43946	-0.249886	0.0035553	-0.256854	-0.242918	0		43933	-0.168754	0.0037516	-0.176107	-0.1614	0		43974	-0.358562	0.0046349	-0.367646	-0.349477	0		43933	-0.254678	0.0050147	-0.264507	-0.24485	0
Cholesteryl esters to total lipids ratio in large HDL	43946	-0.254997	0.0037235	-0.262295	-0.247699	0		43933	-0.171702	0.0039161	-0.179378	-0.164027	0		43974	-0.367157	0.0048689	-0.3767	-0.357614	0		43933	-0.261453	0.0052515	-0.271746	-0.25116	0
Free cholesterol to total lipids ratio in large HDL	43946	-0.139691	0.003159	-0.145882	-0.133499	0		43933	-0.0963843	0.0034467	-0.10314	-0.0896287	0		43974	-0.195301	0.0041798	-0.203494	-0.187109	0		43933	-0.135992	0.0045802	-0.144969	-0.127015	0
Triglycerides to total lipids ratio in large HDL	43946	0.197356	0.0039249	0.189663	0.205049	0		43933	0.118605	0.0042747	0.110227	0.126984	0		43974	0.32015	0.00477	0.3108	0.329499	0		43933	0.247133	0.0053466	0.236654	0.257613	0
Phospholipids to total lipids ratio in medium HDL	43946	0.309615	0.0040936	0.301592	0.317638	0		43933	0.21578	0.0043228	0.207308	0.224253	0		43974	0.427624	0.0054223	0.416996	0.438252	0		43933	0.294842	0.0058771	0.283323	0.306361	0
Cholesterol to total lipids ratio in medium HDL	43946	-0.296668	0.0042818	-0.305061	-0.288276	0		43933	-0.190713	0.0045146	-0.199562	-0.181865	0		43974	-0.450087	0.0056464	-0.461154	-0.43902	0		43933	-0.332694	0.0061847	-0.344816	-0.320572	0
Cholesteryl esters to total lipids ratio in medium HDL	43946	-0.272436	0.0044032	-0.281066	-0.263806	0		43933	-0.171053	0.0046595	-0.180186	-0.161921	0		43974	-0.423639	0.005823	-0.435052	-0.412226	0		43933	-0.318319	0.0063813	-0.330827	-0.305812	0
Free cholesterol to total lipids ratio in medium HDL	43946	-0.257501	0.0037636	-0.264878	-0.250124	0		43933	-0.180362	0.0040649	-0.18833	-0.172395	0		43974	-0.353192	0.0051939	-0.363372	-0.343011	0		43933	-0.242274	0.005706	-0.253458	-0.23109	0
Triglycerides to total lipids ratio in medium HDL	43946	0.263187	0.004369	0.254624	0.271751	0		43933	0.157574	0.0046375	0.148485	0.166664	0		43974	0.4285	0.0058136	0.417105	0.439895	0		43933	0.331478	0.0064188	0.318897	0.344059	0
Phospholipids to total lipids ratio in small HDL	43946	-0.0789071	0.0044685	-0.0876654	-0.0701487	0		43933	-0.0436562	0.0049258	-0.0533109	-0.0340014	8.1e-19		43974	-0.137297	0.0062292	-0.149506	-0.125088	0		43933	-0.110431	0.0068996	-0.123954	-0.0969072	0
Cholesterol to total lipids ratio in small HDL	43946	-0.144874	0.0045739	-0.153839	-0.135909	0		43933	-0.0897195	0.0049951	-0.09951	-0.079929	0		43974	-0.228462	0.006287	-0.240785	-0.21614	0		43933	-0.173186	0.0069222	-0.186753	-0.159618	0
Cholesteryl esters to total lipids ratio in small HDL	43946	-0.0695556	0.0046572	-0.0786839	-0.0604273	0		43933	-0.0326186	0.0050946	-0.0426041	-0.0226331	1.54e-10		43974	-0.136003	0.0064723	-0.148689	-0.123317	0		43933	-0.115852	0.0071119	-0.129791	-0.101912	0
Free cholesterol to total lipids ratio in small HDL	43946	-0.256041	0.0044378	-0.264739	-0.247342	0		43933	-0.19413	0.0047808	-0.2035	-0.184759	0		43974	-0.314261	0.0065174	-0.327035	-0.301487	0		43933	-0.194843	0.0070597	-0.20868	-0.181006	0
Triglycerides to total lipids ratio in small HDL	43946	0.276746	0.0043794	0.268162	0.28533	0		43933	0.166518	0.0046188	0.157465	0.175571	0		43974	0.44844	0.005888	0.436899	0.459981	0		43933	0.345876	0.0064699	0.333195	0.358557	0
Conventional biochemistry measures (non-NMR)
Total cholesterol	175995	0.0688776	0.0021156	0.064731	0.0730242	0		175957	0.026548	0.0023334	0.0219746	0.0311213	5.54e-30		176149	0.146976	0.0029479	0.141198	0.152753	0		175957	0.130687	0.0032888	0.124241	0.137133	0
Cholesterol in LDL	175731	0.139547	0.0021872	0.13526	0.143834	0		175693	0.0794529	0.0023965	0.0747558	0.08415	0		175885	0.234553	0.0029912	0.22869	0.240416	0		175693	0.18569	0.0033375	0.179148	0.192231	0
Cholesterol in HDL	160145	-0.30085	0.0021246	-0.305014	-0.296686	0		160111	-0.214629	0.0022898	-0.219117	-0.210141	0		160290	-0.400045	0.0030301	-0.405984	-0.394107	0		160111	-0.26758	0.0033162	-0.27408	-0.26108	0
Total trigylcerides	175898	0.23684	0.0019851	0.23295	0.240731	0		175860	0.139027	0.00207	0.13497	0.143084	0		176052	0.388793	0.0027043	0.383493	0.394094	0		175860	0.302972	0.0029422	0.297205	0.308738	0
Apolipoprotein B	175419	0.178922	0.0022543	0.174504	0.183341	0		175381	0.104808	0.0024477	0.10001	0.109605	0		175573	0.29379	0.0030571	0.287798	0.299782	0		175381	0.229209	0.0033941	0.222557	0.235861	0
Apolipoprotein A	158646	-0.22583	0.0021842	-0.230111	-0.221549	0		158615	-0.170113	0.0024068	-0.17483	-0.165396	0		158794	-0.278454	0.0031151	-0.28456	-0.272349	0		158615	-0.173406	0.0034427	-0.180154	-0.166659	0
Glucose	160025	0.0771483	0.0021052	0.0730221	0.0812744	0		159991	0.0546412	0.0021938	0.0503414	0.0589411	0		160170	0.103055	0.0029616	0.0972502	0.10886	0		159991	0.0694018	0.0030991	0.0633276	0.075476	0
Creatinine	175917	0.0415237	0.0018916	0.0378163	0.0452311	0		175879	0.0507667	0.0020772	0.0466954	0.0548381	0		176071	0.0029391	0.0022734	-0.0015166	0.0073948	0.196066		175879	-0.0283477	0.0024759	-0.0332004	-0.023495	2.42e-30
Albumin	160202	-0.18649	0.0023477	-0.191092	-0.181889	0		160168	-0.197885	0.0026393	-0.203058	-0.192712	0		160347	-0.0873892	0.003364	-0.0939826	-0.0807958	0		160168	0.0354456	0.0037212	0.0281521	0.0427392	1.67e-21

### Sheet: ST30. Observ_age interact
S Table 30 Observational tests of interaction of BMI and WHR with age in relation to metabolic traits in UK Biobank
Note: P-values shown as 0.00E+00 represent approximately P<1*10-300 (below limit of estimation)
	Interaction term between BMI						Interaction term between WHR
	and age (BMI*age)						and age (WHR*age)
	Adj. for BMI, age, sex, age*sex						Adj. for WHR, age, sex, age*sex
Standardized outcome	N	Beta	LCL	UCL	P-value		N	Beta	LCL	UCL	P-value
Total cholesterol	109814	-0.0101915	-0.0109101	-0.0094729	0		109951	-0.0141773	-0.0151202	-0.0132344	0
Total cholesterol minus HDL-C	109814	-0.010703	-0.0114525	-0.0099535	0		109951	-0.015183	-0.016149	-0.0142169	0
Remnant cholesterol (non-HDL, non-LDL -cholesterol)	109814	-0.0107464	-0.0114953	-0.0099976	0		109951	-0.0153434	-0.0163048	-0.0143819	0
VLDL cholesterol	109814	-0.0089944	-0.0097453	-0.0082435	0		109951	-0.0132182	-0.0141715	-0.0122648	0
Clinical LDL cholesterol	109814	-0.0103119	-0.0110566	-0.0095671	0		109951	-0.0145987	-0.0155645	-0.013633	0
LDL cholesterol	109814	-0.0103018	-0.0110509	-0.0095526	0		109951	-0.0145192	-0.0154898	-0.0135485	0
HDL cholesterol	109814	-0.001885	-0.0025127	-0.0012573	3.97e-09		109951	-0.0018668	-0.0027037	-0.0010299	1.23e-05
Total triglycerides	109814	-0.0039624	-0.0047078	-0.0032171	2.08e-25		109951	-0.0065245	-0.007447	-0.0056019	0
Triglycerides in VLDL	109814	-0.0036816	-0.0044207	-0.0029425	1.66e-22		109951	-0.0061856	-0.0070976	-0.0052735	0
Triglycerides in LDL	109814	-0.0057595	-0.0065233	-0.0049956	0		109951	-0.008592	-0.0095771	-0.007607	0
Triglycerides in HDL	109814	-0.0025832	-0.00334	-0.0018265	2.24e-11		109951	-0.0043074	-0.0052731	-0.0033417	2.32e-18
Total phospholipids in lipoprotein particles	109814	-0.0083714	-0.0090866	-0.0076561	0		109951	-0.0118835	-0.0128217	-0.0109452	0
Phospholipids in VLDL	109814	-0.0072174	-0.0079674	-0.0064673	0		109951	-0.0109831	-0.0119212	-0.010045	0
Phospholipids in LDL	109814	-0.0103611	-0.0111139	-0.0096084	0		109951	-0.0147505	-0.0157217	-0.0137793	0
Phospholipids in HDL	109814	-0.0014946	-0.0021459	-0.0008433	6.88e-06		109951	-0.0018008	-0.0026707	-0.000931	4.96e-05
Total esterified cholesterol	109814	-0.0099285	-0.0106419	-0.0092151	0		109951	-0.0137789	-0.0147175	-0.0128403	0
Cholesteryl esters in VLDL	109814	-0.0095319	-0.0102808	-0.0087829	0		109951	-0.013831	-0.0147899	-0.0128722	0
Cholesteryl esters in LDL	109814	-0.0102406	-0.0109943	-0.0094869	0		109951	-0.0145109	-0.0154835	-0.0135382	0
Cholesteryl esters in HDL	109814	-0.0013807	-0.002011	-0.0007503	1.77e-05		109951	-0.0012366	-0.0020743	-0.000399	0.0038084
Total free cholesterol	109814	-0.0106531	-0.011384	-0.0099222	0		109951	-0.0149011	-0.0158534	-0.0139487	0
Free cholesterol in VLDL	109814	-0.0079579	-0.0087081	-0.0072078	0		109951	-0.011932	-0.0128742	-0.0109897	0
Free cholesterol in LDL	109814	-0.0100726	-0.0108076	-0.0093376	0		109951	-0.0139884	-0.0149492	-0.0130277	0
Free cholesterol in HDL	109814	-0.0035763	-0.004204	-0.0029486	6.11e-29		109951	-0.0039947	-0.0048393	-0.0031502	1.88e-20
Total lipids in lipoprotein particles	109814	-0.0095985	-0.0103498	-0.0088472	0		109951	-0.0137736	-0.0147393	-0.012808	0
Total lipids in VLDL	109814	-0.0061704	-0.0069185	-0.0054222	0		109951	-0.0095823	-0.0105101	-0.0086544	0
Total lipids in LDL	109814	-0.0103638	-0.011116	-0.0096115	0		109951	-0.0146736	-0.0156456	-0.0137016	0
Total lipids in HDL	109814	-0.0018908	-0.0025318	-0.0012498	7.42e-09		109951	-0.0021605	-0.0030189	-0.0013021	8.11e-07
Total concentration of lipoprotein particles	109814	-0.0035777	-0.0042664	-0.0028889	2.47e-24		109951	-0.0054471	-0.0063635	-0.0045307	2.38e-31
Concentration of VLDL particles	109814	-0.0082507	-0.0090038	-0.0074976	0		109951	-0.0120657	-0.0130209	-0.0111105	0
Concentration of LDL particles	109814	-0.0106538	-0.0114059	-0.0099017	0		109951	-0.0149804	-0.0159511	-0.0140097	0
Concentration of HDL particles	109814	-0.0020164	-0.0027008	-0.001332	7.73e-09		109951	-0.0032502	-0.0041608	-0.0023395	2.66e-12
Average diameter for VLDL particles	109814	-0.0019997	-0.0027117	-0.0012878	3.7e-08		109951	-0.0043055	-0.00518	-0.0034309	5.06e-22
Average diameter for LDL particles	109814	-0.0034254	-0.0041597	-0.0026912	6.14e-20		109951	-0.003316	-0.0042672	-0.0023648	8.39e-12
Average diameter for HDL particles	109814	-0.0012098	-0.0018534	-0.0005662	0.0002294		109951	6.67e-05	-0.0007697	0.000903	0.875817
Phosphoglycerides	109740	-0.0065171	-0.0072283	-0.0058059	0		109877	-0.0094792	-0.0104151	-0.0085434	0
Ratio of triglycerides to phosphoglycerides	109740	-0.0018987	-0.0025974	-0.0011999	1.01e-07		109877	-0.0036445	-0.0045087	-0.0027802	1.41e-16
Total cholines	109740	-0.0070414	-0.0077409	-0.006342	0		109877	-0.0100419	-0.0109687	-0.0091152	0
Phosphatidylcholines	109740	-0.0063218	-0.007023	-0.0056205	0		109877	-0.0090067	-0.0099346	-0.0080787	0
Sphingomyelins	109740	-0.0092146	-0.0098953	-0.0085339	0		109877	-0.0121988	-0.0131056	-0.0112921	0
Apolipoprotein B	109814	-0.0107011	-0.0114538	-0.0099485	0		109951	-0.0151681	-0.0161362	-0.0142001	0
Apolipoprotein A1	109814	-0.0015662	-0.0022254	-0.000907	3.22e-06		109951	-0.0021223	-0.0030036	-0.0012409	2.37e-06
Ratio of apolipoprotein B to apolipoprotein A1	109814	-0.0086403	-0.0093858	-0.0078948	0		109951	-0.0120754	-0.0130219	-0.0111289	0
Total fatty acids	109740	-0.0077475	-0.0085115	-0.0069834	0		109877	-0.0115848	-0.012552	-0.0106176	0
Degree of unsaturation	109740	-0.0029853	-0.0036724	-0.0022983	1.66e-17		109877	-0.0024159	-0.0033225	-0.0015092	1.77e-07
Omega-3 fatty acids	109740	-0.0058851	-0.0065757	-0.0051945	0		109877	-0.0068776	-0.0077902	-0.0059649	0
Omega-6 fatty acids	109740	-0.0096322	-0.0103626	-0.0089018	0		109877	-0.0135812	-0.0145373	-0.0126251	0
Polyunsaturated fatty acids	109740	-0.0097761	-0.0105034	-0.0090488	0		109877	-0.0133958	-0.0143439	-0.0124477	0
Monounsaturated fatty acids	109740	-0.0055267	-0.0062843	-0.004769	0		109877	-0.0091112	-0.0100687	-0.0081537	0
Saturated fatty acids	109740	-0.0064847	-0.0072566	-0.0057127	0		109877	-0.009995	-0.0109646	-0.0090254	0
Linoleic acid	109740	-0.0095404	-0.0102651	-0.0088157	0		109877	-0.0132091	-0.0141659	-0.0122523	0
Docosahexaenoic acid	109740	-0.0045543	-0.0052123	-0.0038963	0		109877	-0.0046173	-0.0055165	-0.003718	8.17e-24
Ratio of omega-3 fatty acids to total fatty acids	109740	-0.0031804	-0.0038678	-0.002493	1.23e-19		109877	-0.0029573	-0.0038842	-0.0020304	4.03e-10
Ratio of omega-6 fatty acids to total fatty acids	109740	0.0018666	0.0011329	0.0026003	6.16e-07		109877	0.0040834	0.0031653	0.0050016	2.89e-18
Ratio of polyunsaturated fatty acids to total fatty acids	109740	0.0004879	-0.0002269	0.0012028	0.180975		109877	0.0027142	0.0018049	0.0036236	4.92e-09
Ratio of monounsaturated fatty acids to total fatty acids	109740	-0.0010571	-0.0017471	-0.000367	0.0026779		109877	-0.0034855	-0.0043796	-0.0025913	2.19e-14
Ratio of saturated fatty acids to total fatty acids	109740	0.0005243	-0.0002282	0.0012767	0.17205		109877	-0.0004227	-0.0013866	0.0005412	0.390078
Ratio of linoleic acid to total fatty acids	109740	-0.0021454	-0.0028502	-0.0014405	2.45e-09		109877	-0.0015487	-0.0024608	-0.0006366	0.0008754
Ratio of docosahexaenoic acid to total fatty acids	109740	-0.0002062	-0.0008806	0.0004682	0.549032		109877	0.0015239	0.0006079	0.00244	0.0011116
Ratio of polyunsaturated fatty acids to monounsaturated fatty acids	109740	0.0011057	0.0004266	0.0017849	0.0014177		109877	0.0035247	0.0026374	0.004412	6.99e-15
Ratio of omega-6 fatty acids to omega-3 fatty acids	109740	0.0020958	0.0012727	0.0029189	6.02e-07		109877	0.0034479	0.0024315	0.0044642	2.97e-11
Alanine	109811	0.002032	0.0012695	0.0027945	1.76e-07		109948	0.0012322	0.0002356	0.0022288	0.0153798
Glutamine	109496	0.0012952	0.0005388	0.0020516	0.0007912		109631	0.0018069	0.0008165	0.0027973	0.0003494
Glycine	109714	0.000846	0.0001664	0.0015255	0.0146905		109851	0.0016308	0.0007162	0.0025453	0.0004743
Histidine	109637	0.0016977	0.000961	0.0024344	6.29e-06		109774	0.0013392	0.0003479	0.0023305	0.0081006
Total concentration of branched-chain amino acids (leucine + isoleucine + valine)	109786	-0.0005438	-0.0012786	0.000191	0.146888		109923	-0.0019876	-0.0029436	-0.0010315	4.61e-05
Isoleucine	109812	-0.0008428	-0.0015775	-0.0001081	0.0245571		109949	-0.0020174	-0.0029793	-0.0010555	3.95e-05
Leucine	109811	6.38e-06	-0.0007261	0.0007389	0.986371		109948	-0.0010167	-0.0019639	-6.95e-05	0.0353917
Valine	109787	-0.0007528	-0.0014932	-1.25e-05	0.0462677		109924	-0.0024618	-0.0034278	-0.0014958	5.89e-07
Phenylalanine	109764	0.0011783	0.0004494	0.0019072	0.0015328		109900	0.0006193	-0.0003372	0.0015758	0.204425
Tyrosine	109652	-0.0008449	-0.0015952	-9.47e-05	0.0272985		109789	-0.0028107	-0.0037874	-0.001834	1.7e-08
Glucose	109610	0.0025346	0.0016062	0.0034631	8.78e-08		109747	0.0005625	-0.0006338	0.0017587	0.356756
Lactate	109545	-0.0005353	-0.0013037	0.0002331	0.172127		109682	0.0009471	-4.1e-05	0.0019352	0.0603015
Pyruvate	109494	0.0004907	-0.000223	0.0012045	0.177821		109629	0.0009329	-1.69e-05	0.0018828	0.054226
Citrate	109801	0.0026682	0.0018917	0.0034446	1.64e-11		109938	0.0026594	0.0016899	0.0036289	7.62e-08
3-Hydroxybutyrate	108384	-0.0007598	-0.0015004	-1.91e-05	0.0443782		108518	-0.0002976	-0.0012898	0.0006946	0.55659
Acetate	109783	0.0005017	-0.0001622	0.0011655	0.138578		109920	0.0009411	-1.92e-05	0.0019014	0.0547487
Acetoacetate	109812	-0.0003943	-0.0011382	0.0003496	0.298835		109949	-0.001333	-0.0023017	-0.0003644	0.0069935
Acetone	109812	0.0004493	-0.0003092	0.0012079	0.245622		109949	0.0011483	0.00018	0.0021167	0.0201061
Creatinine	104993	0.0032299	0.0025004	0.0039594	4.1e-18		105122	0.003802	0.0028536	0.0047504	3.96e-15
Albumin	109797	0.0035328	0.0027878	0.0042779	1.52e-20		109934	0.003018	0.002018	0.0040181	3.33e-09
Glycoprotein acetyls	109814	-0.0062099	-0.0069365	-0.0054833	0		109951	-0.0084154	-0.0093612	-0.0074695	0
Concentration of chylomicrons and extremely large VLDL particles	109814	-0.0024638	-0.0031976	-0.00173	4.69e-11		109951	-0.0049979	-0.005909	-0.0040868	6.01e-27
Total lipids in chylomicrons and extremely large VLDL	109814	-0.0023966	-0.0031312	-0.0016621	1.61e-10		109951	-0.0049702	-0.0058832	-0.0040571	1.46e-26
Phospholipids in chylomicrons and extremely large VLDL	109814	-0.0022676	-0.0029964	-0.0015387	1.08e-09		109951	-0.0047617	-0.0056687	-0.0038547	8.06e-25
Cholesterol in chylomicrons and extremely large VLDL	109814	-0.0031604	-0.003886	-0.0024348	1.4e-17		109951	-0.0059196	-0.0068234	-0.0050158	1.08e-37
Cholesteryl esters in chylomicrons and extremely large VLDL	109814	-0.0036312	-0.0043547	-0.0029078	7.91e-23		109951	-0.0064751	-0.0073776	-0.0055726	0
Free cholesterol in chylomicrons and extremely large VLDL	109814	-0.0025578	-0.0032869	-0.0018287	6.19e-12		109951	-0.0051837	-0.0060912	-0.0042762	4.45e-29
Triglycerides in chylomicrons and extremely large VLDL	109814	-0.0021514	-0.0028907	-0.0014122	1.17e-08		109951	-0.0046511	-0.0055709	-0.0037312	3.84e-23
Concentration of very large VLDL particles	109814	-0.0038751	-0.0046059	-0.0031442	2.77e-25		109951	-0.0066298	-0.0075304	-0.0057293	0
Total lipids in very large VLDL	109814	-0.0038574	-0.0045905	-0.0031243	6.28e-25		109951	-0.0066018	-0.0075043	-0.0056993	0
Phospholipids in very large VLDL	109814	-0.0043703	-0.0051019	-0.0036388	1.19e-31		109951	-0.0073544	-0.0082569	-0.0064518	0
Cholesterol in very large VLDL	109814	-0.0059902	-0.0067231	-0.0052573	0		109951	-0.009438	-0.010348	-0.008528	0
Cholesteryl esters in very large VLDL	109814	-0.0069182	-0.0076522	-0.0061842	0		109951	-0.010587	-0.0115055	-0.0096684	0
Free cholesterol in very large VLDL	109814	-0.0048618	-0.0055944	-0.0041291	1.21e-38		109951	-0.0079785	-0.0088842	-0.0070728	0
Triglycerides in very large VLDL	109814	-0.0028502	-0.0035841	-0.0021164	2.71e-14		109951	-0.0052018	-0.006105	-0.0042986	1.56e-29
Concentration of large VLDL particles	109814	-0.0045973	-0.0053295	-0.0038651	8.81e-35		109951	-0.0073762	-0.008281	-0.0064715	0
Total lipids in large VLDL	109814	-0.0047422	-0.0054763	-0.0040081	1.02e-36		109951	-0.0075078	-0.0084136	-0.006602	0
Phospholipids in large VLDL	109814	-0.0044708	-0.0052008	-0.0037407	3.62e-33		109951	-0.0073245	-0.0082255	-0.0064235	0
Cholesterol in large VLDL	109814	-0.0060909	-0.006824	-0.0053577	0		109951	-0.0093631	-0.0102768	-0.0084494	0
Cholesteryl esters in large VLDL	109814	-0.0070361	-0.0077721	-0.0063	0		109951	-0.010478	-0.0114057	-0.0095503	0
Free cholesterol in large VLDL	109814	-0.0050422	-0.0057712	-0.0043131	0		109951	-0.0080678	-0.008969	-0.0071666	0
Triglycerides in large VLDL	109814	-0.0040102	-0.0047463	-0.0032741	1.32e-26		109951	-0.0063877	-0.0072961	-0.0054793	0
Concentration of medium VLDL particles	109814	-0.0089409	-0.0096925	-0.0081893	0		109951	-0.0129977	-0.0139523	-0.0120431	0
Total lipids in medium VLDL	109814	-0.0082445	-0.0089985	-0.0074904	0		109951	-0.0120056	-0.012954	-0.0110573	0
Phospholipids in medium VLDL	109814	-0.0093095	-0.0100634	-0.0085556	0		109951	-0.0134648	-0.014423	-0.0125066	0
Cholesterol in medium VLDL	109814	-0.0102273	-0.0109675	-0.0094871	0		109951	-0.014383	-0.0153437	-0.0134223	0
Cholesteryl esters in medium VLDL	109814	-0.0100686	-0.0107988	-0.0093383	0		109951	-0.0140205	-0.0149743	-0.0130668	0
Free cholesterol in medium VLDL	109814	-0.0097499	-0.0104986	-0.0090012	0		109951	-0.0138929	-0.0148531	-0.0129328	0
Triglycerides in medium VLDL	109814	-0.0049838	-0.0057263	-0.0042414	0		109951	-0.0075888	-0.008509	-0.0066686	0
Concentration of small VLDL particles	109814	-0.0068465	-0.0075899	-0.0061031	0		109951	-0.0100223	-0.0109691	-0.0090755	0
Total lipids in small VLDL	109814	-0.0072679	-0.008015	-0.0065209	0		109951	-0.0106632	-0.0116136	-0.0097128	0
Phospholipids in small VLDL	109814	-0.0088615	-0.0096123	-0.0081107	0		109951	-0.0128228	-0.0137864	-0.0118592	0
Cholesterol in small VLDL	109814	-0.0087581	-0.0095041	-0.0080121	0		109951	-0.0127332	-0.0136963	-0.0117701	0
Cholesteryl esters in small VLDL	109814	-0.0082095	-0.0089524	-0.0074667	0		109951	-0.0120624	-0.0130215	-0.0111032	0
Free cholesterol in small VLDL	109814	-0.0095344	-0.0102833	-0.0087855	0		109951	-0.0136389	-0.0146068	-0.012671	0
Triglycerides in small VLDL	109814	-0.0037959	-0.0045346	-0.0030572	7.54e-24		109951	-0.0057574	-0.0066876	-0.0048273	7.48e-34
Concentration of very small VLDL particles	109814	-0.0094586	-0.0102016	-0.0087156	0		109951	-0.0133136	-0.014282	-0.0123451	0
Total lipids in very small VLDL	109814	-0.0093572	-0.0100972	-0.0086171	0		109951	-0.0131468	-0.0141142	-0.0121794	0
Phospholipids in very small VLDL	109814	-0.0089419	-0.0096831	-0.0082006	0		109951	-0.0125422	-0.0135169	-0.0115675	0
Cholesterol in very small VLDL	109814	-0.0101676	-0.0108894	-0.0094458	0		109951	-0.0140785	-0.015021	-0.013136	0
Cholesteryl esters in very small VLDL	109814	-0.0102213	-0.0109371	-0.0095056	0		109951	-0.014122	-0.0150555	-0.0131886	0
Free cholesterol in very small VLDL	109814	-0.0096219	-0.0103551	-0.0088887	0		109951	-0.0133967	-0.0143582	-0.0124353	0
Triglycerides in very small VLDL	109814	-0.0041831	-0.0049368	-0.0034294	1.51e-27		109951	-0.0063873	-0.0073643	-0.0054103	1.46e-37
Concentration of IDL particles	109814	-0.010464	-0.0112094	-0.0097187	0		109951	-0.0150611	-0.0160142	-0.014108	0
Total lipids in IDL	109814	-0.0108046	-0.0115243	-0.010085	0		109951	-0.0149791	-0.0159164	-0.0140418	0
Phospholipids in IDL	109814	-0.0108745	-0.0115906	-0.0101584	0		109951	-0.0148811	-0.0158186	-0.0139436	0
Cholesterol in IDL	109814	-0.0105226	-0.0112385	-0.0098067	0		109951	-0.0145918	-0.0155228	-0.0136608	0
Cholesteryl esters in IDL	109814	-0.0105205	-0.011238	-0.009803	0		109951	-0.0146213	-0.0155527	-0.0136898	0
Free cholesterol in IDL	109814	-0.0103026	-0.0110146	-0.0095905	0		109951	-0.0141953	-0.015126	-0.0132647	0
Triglycerides in IDL	109814	-0.0056106	-0.0063687	-0.0048526	0		109951	-0.0082456	-0.0092344	-0.0072568	0
Concentration of large LDL particles	109814	-0.0107984	-0.0115457	-0.010051	0		109951	-0.014948	-0.0159193	-0.0139768	0
Total lipids in large LDL	109814	-0.0104019	-0.0111438	-0.00966	0		109951	-0.0145536	-0.0155197	-0.0135874	0
Phospholipids in large LDL	109814	-0.0102406	-0.0109853	-0.0094959	0		109951	-0.0145586	-0.0155245	-0.0135927	0
Cholesterol in large LDL	109814	-0.0103279	-0.0110657	-0.0095902	0		109951	-0.0143443	-0.015308	-0.0133806	0
Cholesteryl esters in large LDL	109814	-0.0102927	-0.0110349	-0.0095505	0		109951	-0.0143288	-0.0152961	-0.0133616	0
Free cholesterol in large LDL	109814	-0.0101474	-0.0108728	-0.009422	0		109951	-0.014004	-0.0149553	-0.0130526	0
Triglycerides in large LDL	109814	-0.0060387	-0.006801	-0.0052763	0		109951	-0.0088739	-0.0098659	-0.007882	0
Concentration of medium LDL particles	109814	-0.0095119	-0.0102677	-0.0087561	0		109951	-0.0138287	-0.0147962	-0.0128613	0
Total lipids in medium LDL	109814	-0.0096514	-0.0104135	-0.0088893	0		109951	-0.0140417	-0.0150145	-0.0130689	0
Phospholipids in medium LDL	109814	-0.0096439	-0.0104034	-0.0088844	0		109951	-0.0140193	-0.0149918	-0.0130467	0
Cholesterol in medium LDL	109814	-0.0096518	-0.0104134	-0.0088902	0		109951	-0.0140192	-0.0149924	-0.013046	0
Cholesteryl esters in medium LDL	109814	-0.0094035	-0.0101674	-0.0086396	0		109951	-0.013801	-0.0147712	-0.0128308	0
Free cholesterol in medium LDL	109814	-0.0096348	-0.0103826	-0.0088869	0		109951	-0.0136083	-0.014581	-0.0126356	0
Triglycerides in medium LDL	109814	-0.0053323	-0.006096	-0.0045686	0		109951	-0.0080666	-0.0090454	-0.0070877	0
Concentration of small LDL particles	109814	-0.0102408	-0.0109947	-0.009487	0		109951	-0.0145866	-0.0155513	-0.0136219	0
Total lipids in small LDL	109814	-0.0105259	-0.0112873	-0.0097644	0		109951	-0.0149608	-0.0159341	-0.0139874	0
Phospholipids in small LDL	109814	-0.0110513	-0.0118099	-0.0102928	0		109951	-0.0151693	-0.0161445	-0.0141941	0
Cholesterol in small LDL	109814	-0.0102505	-0.0110097	-0.0094914	0		109951	-0.0147009	-0.0156735	-0.0137282	0
Cholesteryl esters in small LDL	109814	-0.0100435	-0.0108048	-0.0092822	0		109951	-0.0145844	-0.0155544	-0.0136144	0
Free cholesterol in small LDL	109814	-0.0096604	-0.0104066	-0.0089142	0		109951	-0.0133767	-0.0143464	-0.0124069	0
Triglycerides in small LDL	109814	-0.0046767	-0.0054339	-0.0039195	1.03e-33		109951	-0.0073757	-0.0083293	-0.0064221	0
Concentration of very large HDL particles	109814	-0.0054832	-0.0061251	-0.0048414	0		109951	-0.005427	-0.0062823	-0.0045717	1.75e-35
Total lipids in very large HDL	109814	-0.0045354	-0.0051784	-0.0038924	0		109951	-0.0041035	-0.00495	-0.003257	2.11e-21
Phospholipids in very large HDL	109814	-0.0038963	-0.0045413	-0.0032513	2.56e-32		109951	-0.0032478	-0.0040944	-0.0024013	5.53e-14
Cholesterol in very large HDL	109814	-0.0049263	-0.005568	-0.0042845	0		109951	-0.0046315	-0.0054741	-0.0037889	4.76e-27
Cholesteryl esters in very large HDL	109814	-0.004541	-0.0051769	-0.0039051	0		109951	-0.0041759	-0.0050113	-0.0033405	1.18e-22
Free cholesterol in very large HDL	109814	-0.0062115	-0.0068815	-0.0055414	0		109951	-0.0061964	-0.0070742	-0.0053186	0
Triglycerides in very large HDL	109814	-0.0060579	-0.0068183	-0.0052975	0		109951	-0.0078507	-0.0088475	-0.0068539	0
Concentration of large HDL particles	109814	-0.0024747	-0.0030946	-0.0018547	5.17e-15		109951	-0.0018296	-0.0026498	-0.0010095	1.23e-05
Total lipids in large HDL	109814	-0.0021139	-0.0027356	-0.0014921	2.69e-11		109951	-0.0013917	-0.0022126	-0.0005708	0.0008916
Phospholipids in large HDL	109814	-0.0017321	-0.0023564	-0.0011077	5.42e-08		109951	-0.0009843	-0.0018094	-0.0001592	0.019387
Cholesterol in large HDL	109814	-0.0022569	-0.0028789	-0.0016348	1.16e-12		109951	-0.001497	-0.0023133	-0.0006807	0.0003253
Cholesteryl esters in large HDL	109814	-0.0020362	-0.002659	-0.0014134	1.48e-10		109951	-0.0012022	-0.0020179	-0.0003866	0.0038659
Free cholesterol in large HDL	109814	-0.0030015	-0.0036237	-0.0023794	3.24e-21		109951	-0.0025051	-0.0033268	-0.0016834	2.3e-09
Triglycerides in large HDL	109814	-0.0034381	-0.0041667	-0.0027096	2.3e-20		109951	-0.0040722	-0.0050382	-0.0031062	1.44e-16
Concentration of medium HDL particles	109814	-0.0003731	-0.0010393	0.0002931	0.272348		109951	-0.0006814	-0.0015677	0.000205	0.131872
Total lipids in medium HDL	109814	-8.57e-05	-0.0007627	0.0005913	0.804067		109951	-0.0004634	-0.0013609	0.0004342	0.311627
Phospholipids in medium HDL	109814	6.45e-05	-0.000624	0.000753	0.854323		109951	-0.0004499	-0.0013596	0.0004598	0.332357
Cholesterol in medium HDL	109814	5.96e-05	-0.0005996	0.0007189	0.859282		109951	5.44e-05	-0.0008205	0.0009293	0.90297
Cholesteryl esters in medium HDL	109814	0.0004693	-0.0001926	0.0011312	0.164645		109951	0.0005669	-0.0003099	0.0014436	0.205076
Free cholesterol in medium HDL	109814	-0.0015684	-0.0022215	-0.0009153	2.52e-06		109951	-0.0019818	-0.0028544	-0.0011093	8.52e-06
Triglycerides in medium HDL	109814	-0.0017396	-0.002495	-0.0009843	6.37e-06		109951	-0.003461	-0.0044222	-0.0024999	1.7e-12
Concentration of small HDL particles	109814	-0.0016193	-0.0023767	-0.0008619	2.79e-05		109951	-0.0040877	-0.0050654	-0.00311	2.54e-16
Total lipids in small HDL	109814	-0.0009027	-0.001661	-0.0001443	0.0196459		109951	-0.0031763	-0.0041466	-0.002206	1.41e-10
Phospholipids in small HDL	109814	-0.0004664	-0.0012206	0.0002877	0.225444		109951	-0.0025116	-0.0034777	-0.0015456	3.48e-07
Cholesterol in small HDL	109814	-0.0011196	-0.0018726	-0.0003665	0.003569		109951	-0.0032923	-0.0042698	-0.0023147	4.1e-11
Cholesteryl esters in small HDL	109814	-6.94e-05	-0.0008241	0.0006852	0.856885		109951	-0.0020374	-0.0030195	-0.0010553	4.79e-05
Free cholesterol in small HDL	109814	-0.0040222	-0.0047663	-0.003278	3.27e-26		109951	-0.0064739	-0.0074412	-0.0055066	0
Triglycerides in small HDL	109814	-0.001756	-0.0024884	-0.0010236	2.62e-06		109951	-0.0038168	-0.0047324	-0.0029012	3.1e-16
Phospholipids to total lipids ratio in chylomicrons and extremely large VLDL	106542	-0.0013291	-0.002055	-0.0006032	0.0003325		106677	-0.0017899	-0.002846	-0.0007339	0.000894
Cholesterol to total lipids ratio in chylomicrons and extremely large VLDL	106542	-0.0007144	-0.0014109	-1.79e-05	0.0444094		106677	-0.0003944	-0.0013769	0.0005881	0.431453
Cholesteryl esters to total lipids ratio in chylomicrons and extremely large VLDL	106542	-0.0012823	-0.0019916	-0.000573	0.000395		106677	-0.0013959	-0.0023889	-0.0004029	0.0058645
Free cholesterol to total lipids ratio in chylomicrons and extremely large VLDL	106542	0.0004751	-0.0002172	0.0011674	0.178617		106677	0.0015052	0.0005201	0.0024904	0.002748
Triglycerides to total lipids ratio in chylomicrons and extremely large VLDL	106542	0.0010647	0.0003522	0.0017772	0.0034028		106677	0.0009311	-8.9e-05	0.0019511	0.0736168
Phospholipids to total lipids ratio in very large VLDL	108922	-0.0069787	-0.0077471	-0.0062102	0		109059	-0.010479	-0.0115584	-0.0093996	0
Cholesterol to total lipids ratio in very large VLDL	108922	-0.0018517	-0.0025557	-0.0011477	2.53e-07		109059	-0.0015052	-0.0024445	-0.0005659	0.0016853
Cholesteryl esters to total lipids ratio in very large VLDL	108922	-0.0011437	-0.0018476	-0.0004398	0.0014509		109059	-0.0005306	-0.0014753	0.000414	0.270906
Free cholesterol to total lipids ratio in very large VLDL	108922	-0.0041496	-0.0048738	-0.0034254	3e-29		109059	-0.004857	-0.0058293	-0.0038846	1.27e-22
Triglycerides to total lipids ratio in very large VLDL	108922	0.0041109	0.0033961	0.0048257	1.87e-29		109059	0.0049224	0.0039637	0.005881	8.16e-24
Phospholipids to total lipids ratio in large VLDL	109803	-0.0025243	-0.0032446	-0.001804	6.5e-12		109940	-0.0047166	-0.005709	-0.0037241	1.24e-20
Cholesterol to total lipids ratio in large VLDL	109803	-0.0046789	-0.0054157	-0.0039421	1.56e-35		109940	-0.0060358	-0.0070048	-0.0050669	2.93e-34
Cholesteryl esters to total lipids ratio in large VLDL	109803	-0.0043075	-0.0050191	-0.003596	1.88e-32		109940	-0.005014	-0.005938	-0.0040901	2.07e-26
Free cholesterol to total lipids ratio in large VLDL	109803	-0.003803	-0.0045527	-0.0030533	2.78e-23		109940	-0.0062717	-0.0072892	-0.0052543	1.39e-33
Triglycerides to total lipids ratio in large VLDL	109803	0.0048877	0.0041333	0.0056422	6.44e-37		109940	0.0071628	0.0061283	0.0081973	0
Phospholipids to total lipids ratio in medium VLDL	109814	-0.0080185	-0.0087635	-0.0072734	0		109951	-0.0109165	-0.0118936	-0.0099394	0
Cholesterol to total lipids ratio in medium VLDL	109814	-0.005123	-0.0058365	-0.0044095	0		109951	-0.0062379	-0.0071428	-0.005333	0
Cholesteryl esters to total lipids ratio in medium VLDL	109814	-0.0044444	-0.0051543	-0.0037345	1.37e-34		109951	-0.0052633	-0.0061597	-0.0043669	1.25e-30
Free cholesterol to total lipids ratio in medium VLDL	109814	-0.0069077	-0.0076353	-0.0061801	0		109951	-0.00884	-0.0097768	-0.0079033	0
Triglycerides to total lipids ratio in medium VLDL	109814	0.0058282	0.00511	0.0065464	0		109951	0.0073454	0.0064285	0.0082622	0
Phospholipids to total lipids ratio in small VLDL	109814	-0.0051806	-0.0058961	-0.0044651	0		109951	-0.0068284	-0.0077524	-0.0059044	0
Cholesterol to total lipids ratio in small VLDL	109814	-0.0051773	-0.0059173	-0.0044373	0		109951	-0.0070806	-0.0080384	-0.0061229	0
Cholesteryl esters to total lipids ratio in small VLDL	109814	-0.0047747	-0.0055292	-0.0040203	2.59e-35		109951	-0.0068317	-0.0078153	-0.0058482	0
Free cholesterol to total lipids ratio in small VLDL	109814	-0.0049721	-0.0056824	-0.0042618	0		109951	-0.0064265	-0.0073491	-0.0055039	0
Triglycerides to total lipids ratio in small VLDL	109814	0.0052636	0.0045304	0.0059968	0		109951	0.0071183	0.0061712	0.0080653	0
Phospholipids to total lipids ratio in very small VLDL	109814	0.0022964	0.0015695	0.0030233	5.96e-10		109951	0.003356	0.0023896	0.0043225	1.01e-11
Cholesterol to total lipids ratio in very small VLDL	109814	-0.0049256	-0.0056356	-0.0042157	0		109951	-0.0061257	-0.0070384	-0.0052129	0
Cholesteryl esters to total lipids ratio in very small VLDL	109814	-0.0047643	-0.0054654	-0.0040631	0		109951	-0.0059511	-0.0068537	-0.0050484	3.59e-38
Free cholesterol to total lipids ratio in very small VLDL	109814	-0.0047905	-0.0055607	-0.0040203	3.66e-34		109951	-0.0057776	-0.0067731	-0.0047821	5.77e-30
Triglycerides to total lipids ratio in very small VLDL	109814	0.0050512	0.004334	0.0057685	0		109951	0.006175	0.0052579	0.0070922	0
Phospholipids to total lipids ratio in IDL	109814	0.0033716	0.0025601	0.0041832	3.9e-16		109951	0.0054349	0.0044228	0.006447	6.83e-26
Cholesterol to total lipids ratio in IDL	109814	-0.0049704	-0.0057382	-0.0042026	7.31e-37		109951	-0.0063556	-0.0073249	-0.0053862	9.03e-38
Cholesteryl esters to total lipids ratio in IDL	109814	-0.0050926	-0.0058621	-0.0043231	1.89e-38		109951	-0.0066915	-0.0076617	-0.0057213	0
Free cholesterol to total lipids ratio in IDL	109814	-0.0021492	-0.0029215	-0.0013768	4.94e-08		109951	-0.0023327	-0.003321	-0.0013443	3.73e-06
Triglycerides to total lipids ratio in IDL	109814	0.004789	0.0040321	0.005546	2.76e-35		109951	0.005707	0.0047437	0.0066702	3.71e-31
Phospholipids to total lipids ratio in large LDL	109814	0.0030114	0.0021398	0.003883	1.28e-11		109951	0.0028866	0.0018148	0.0039583	1.3e-07
Cholesterol to total lipids ratio in large LDL	109814	-0.0051021	-0.0060553	-0.004149	9.72e-26		109951	-0.0056422	-0.006782	-0.0045023	3.02e-22
Cholesteryl esters to total lipids ratio in large LDL	109814	-0.004096	-0.00511	-0.0030821	2.45e-15		109951	-0.0049024	-0.006096	-0.0037087	8.37e-16
Free cholesterol to total lipids ratio in large LDL	109814	-0.0032158	-0.0039773	-0.0024543	1.28e-16		109951	-0.003188	-0.0041352	-0.0022408	4.22e-11
Triglycerides to total lipids ratio in large LDL	109814	0.0039862	0.0031034	0.0048691	8.93e-19		109951	0.0046012	0.0035117	0.0056908	1.27e-16
Phospholipids to total lipids ratio in medium LDL	109814	0.0026169	0.001738	0.0034958	5.38e-09		109951	0.0044018	0.0034109	0.0053927	3.17e-18
Cholesterol to total lipids ratio in medium LDL	109814	-0.0048435	-0.0057705	-0.0039164	1.34e-24		109951	-0.0066536	-0.0077455	-0.0055617	7.4e-33
Cholesteryl esters to total lipids ratio in medium LDL	109814	-0.0039215	-0.0047481	-0.0030949	1.45e-20		109951	-0.0068755	-0.0078914	-0.0058596	0
Free cholesterol to total lipids ratio in medium LDL	109814	-0.0004357	-0.0011852	0.0003137	0.254484		109951	0.000921	-1.59e-05	0.001858	0.0540287
Triglycerides to total lipids ratio in medium LDL	109814	0.0039261	0.0030873	0.0047649	4.64e-20		109951	0.0049754	0.0039213	0.0060294	2.24e-20
Phospholipids to total lipids ratio in small LDL	109814	0.0022782	0.001504	0.0030524	8.06e-09		109951	0.0053301	0.004346	0.0063143	2.6e-26
Cholesterol to total lipids ratio in small LDL	109814	-0.0043036	-0.0051218	-0.0034853	6.61e-25		109951	-0.0069119	-0.0079902	-0.0058335	3.56e-36
Cholesteryl esters to total lipids ratio in small LDL	109814	-0.0036266	-0.0043967	-0.0028566	2.73e-20		109951	-0.0068633	-0.0078643	-0.0058624	0
Free cholesterol to total lipids ratio in small LDL	109814	-0.0005149	-0.001275	0.0002452	0.184249		109951	0.0002851	-0.0006699	0.0012402	0.55843
Triglycerides to total lipids ratio in small LDL	109814	0.0025563	0.0017899	0.0033228	6.29e-11		109951	0.0024675	0.001479	0.003456	9.98e-07
Phospholipids to total lipids ratio in very large HDL	109789	-0.0001834	-0.0009087	0.0005418	0.620145		109926	0.0011701	0.0002433	0.002097	0.0133471
Cholesterol to total lipids ratio in very large HDL	109789	-0.0005248	-0.0012761	0.0002266	0.171059		109926	-0.0015293	-0.0025031	-0.0005555	0.0020836
Cholesteryl esters to total lipids ratio in very large HDL	109789	-0.0015261	-0.0023047	-0.0007475	0.0001223		109926	-0.002002	-0.0029981	-0.001006	8.17e-05
Free cholesterol to total lipids ratio in very large HDL	109789	0.0006934	-6.55e-06	0.0013934	0.0521828		109926	-0.0001873	-0.0010796	0.0007051	0.680808
Triglycerides to total lipids ratio in very large HDL	109789	0.0010196	0.0002791	0.0017602	0.0069611		109926	-6.26e-05	-0.0010051	0.0008799	0.896412
Phospholipids to total lipids ratio in large HDL	109814	0.0048325	0.004102	0.005563	2.04e-38		109951	0.0048316	0.0038904	0.0057728	8.33e-24
Cholesterol to total lipids ratio in large HDL	109814	-0.00261	-0.003338	-0.0018819	2.13e-12		109951	-0.0016694	-0.0025744	-0.0007644	0.0003
Cholesteryl esters to total lipids ratio in large HDL	109814	-0.0014062	-0.0021444	-0.000668	0.0001888		109951	-0.0001394	-0.0010542	0.0007753	0.76513
Free cholesterol to total lipids ratio in large HDL	109814	-0.0065839	-0.0073267	-0.005841	0		109951	-0.007309	-0.0082624	-0.0063555	0
Triglycerides to total lipids ratio in large HDL	109814	-0.0001138	-0.0008316	0.000604	0.755961		109951	-0.0016906	-0.0025969	-0.0007844	0.0002559
Phospholipids to total lipids ratio in medium HDL	109814	0.000729	1.53e-05	0.0014426	0.045277		109951	-0.0001645	-0.0010621	0.0007331	0.719463
Cholesterol to total lipids ratio in medium HDL	109814	0.0008557	0.0001424	0.0015691	0.0187167		109951	0.0023243	0.0014267	0.0032218	3.87e-07
Cholesteryl esters to total lipids ratio in medium HDL	109814	0.0022135	0.0014732	0.0029537	4.62e-09		109951	0.0040665	0.0031379	0.004995	9.34e-18
Free cholesterol to total lipids ratio in medium HDL	109814	-0.0044448	-0.0050941	-0.0037956	0		109951	-0.0050027	-0.0058568	-0.0041486	1.72e-30
Triglycerides to total lipids ratio in medium HDL	109814	-0.0018843	-0.0026192	-0.0011494	5.03e-07		109951	-0.0036303	-0.004534	-0.0027267	3.46e-15
Phospholipids to total lipids ratio in small HDL	109814	0.0028437	0.0021096	0.0035778	3.17e-14		109951	0.003835	0.0028736	0.0047965	5.41e-15
Cholesterol to total lipids ratio in small HDL	109814	-0.0006642	-0.0014168	8.85e-05	0.0837228		109951	-0.0003109	-0.0012795	0.0006576	0.529182
Cholesteryl esters to total lipids ratio in small HDL	109814	0.0018607	0.0010995	0.002622	1.66e-06		109951	0.0024615	0.0014763	0.0034468	9.75e-07
Free cholesterol to total lipids ratio in small HDL	109814	-0.0085861	-0.0092872	-0.0078849	0		109951	-0.0094289	-0.0103706	-0.0084873	0
Triglycerides to total lipids ratio in small HDL	109814	-0.0017272	-0.0024391	-0.0010153	1.98e-06		109951	-0.0031489	-0.004049	-0.0022487	7.1e-12
Conventional biochemistry measures (non-NMR)
Total cholesterol	438461	-0.0117567	-0.0121258	-0.0113875	0		439037	-0.0161093	-0.0165923	-0.0156263	0
Cholesterol in LDL	437700	-0.0117354	-0.0121137	-0.0113571	0		438275	-0.0161486	-0.0166402	-0.0156571	0
Cholesterol in HDL	402362	-0.0018136	-0.0021409	-0.0014864	1.76e-27		402893	-0.0018595	-0.0023281	-0.0013909	7.4e-15
Total trigylcerides	438121	-0.0031239	-0.0035004	-0.0027475	0		438695	-0.0058286	-0.0063503	-0.0053068	0
Apolipoprotein B	436377	-0.0117462	-0.0121309	-0.0113615	0		436949	-0.0160424	-0.0165454	-0.0155394	0
Apolipoprotein A	400138	-0.0009646	-0.0013065	-0.0006226	3.23e-08		400670	-0.0009471	-0.001425	-0.0004692	0.0001027
Glucose	402079	0.0020514	0.001553	0.0025497	7.16e-16		402610	0.0017202	0.0010764	0.0023639	1.63e-07
Creatinine	438252	0.0042917	0.0039364	0.004647	0		438827	0.0061434	0.0056385	0.0066483	0
Albumin	402546	0.0035893	0.0032013	0.0039772	0		403077	0.0035067	0.0029835	0.0040298	0

### Sheet: ST31. Observ_youngest
S Table 31 Observational estimates of the effect of BMI and WHR on metabolic traits among adults in the youngest age group in UK Biobank
Note: P-values shown as 0.00E+00 represent approximately P<1*10-300 (below limit of estimation)
	Total adiposity, youngest age group (38y to 53y; statin use 5%)														Abdominal adiposity, youngest age group (38y to 53y; statin use 5%)
	BMI, per SD higher														WHR, per SD higher
	Adj. for sex, education, smoking, alcohol							Adj. for sex, education, smoking, alcohol, WHR							Adj. for sex, education, smoking, alcohol							Adj. for sex, education, smoking, alcohol, BMI
Standardized outcome	N	Beta	SE	LCL	UCL	P-value		N	Beta	SE	LCL	UCL	P-value		N	Beta	SE	LCL	UCL	P-value		N	Beta	SE	LCL	UCL	P-value
Total cholesterol	34818	0.0104672	0.0048593	0.0009428	0.0199917	0.0312434		34813	-0.0177993	0.0056348	-0.0288436	-0.006755	0.0015854		34854	0.061786	0.0068275	0.0484039	0.075168	1.51e-19		34813	0.0751205	0.0079251	0.0595871	0.0906539	2.73e-21
Total cholesterol minus HDL-C	34818	0.111202	0.0051158	0.101175	0.121229	0		34813	0.050243	0.0058594	0.0387584	0.0617275	1.03e-17		34854	0.198328	0.007053	0.184504	0.212153	0		34813	0.162261	0.008191	0.146206	0.178315	0
Remnant cholesterol (non-HDL, non-LDL -cholesterol)	34818	0.135254	0.0051028	0.125253	0.145256	0		34813	0.0682357	0.0058341	0.0568007	0.0796707	1.53e-31		34854	0.227714	0.0070058	0.213983	0.241446	0		34813	0.178445	0.0081464	0.162478	0.194412	0
VLDL cholesterol	34818	0.226037	0.0052095	0.215826	0.236248	0		34813	0.126764	0.005874	0.115251	0.138278	0		34854	0.356553	0.0070349	0.342765	0.370342	0		34813	0.264453	0.0081884	0.248403	0.280503	0
Clinical LDL cholesterol	34818	0.0714166	0.0050815	0.0614567	0.0813764	0		34813	0.0276364	0.0058465	0.016177	0.0390958	2.29e-06		34854	0.135872	0.0070588	0.122036	0.149707	0		34813	0.116477	0.0081816	0.100441	0.132513	0
LDL cholesterol	34818	0.0844463	0.0051424	0.074367	0.0945257	0		34813	0.0313349	0.0059039	0.019763	0.0429068	1.12e-07		34854	0.163542	0.0071287	0.14957	0.177515	0		34813	0.141321	0.0082678	0.125115	0.157526	0
HDL cholesterol	34818	-0.255459	0.0042592	-0.263808	-0.247111	0		34813	-0.180359	0.0049301	-0.190022	-0.170696	0		34854	-0.331327	0.0059191	-0.342929	-0.319725	0		34813	-0.200248	0.0069608	-0.213892	-0.186605	0
Total triglycerides	34818	0.303632	0.0052918	0.29326	0.314004	0		34813	0.179457	0.005807	0.168075	0.190838	0		34854	0.461976	0.0070227	0.448211	0.475741	0		34813	0.330828	0.0080385	0.315072	0.346584	0
Triglycerides in VLDL	34818	0.305387	0.0052333	0.295129	0.315644	0		34813	0.181845	0.0057441	0.170587	0.193104	0		34854	0.461996	0.0069091	0.448454	0.475538	0		34813	0.329188	0.0079158	0.313672	0.344703	0
Triglycerides in LDL	34818	0.267052	0.00546	0.25635	0.277754	0		34813	0.156719	0.0060615	0.144838	0.1686	0		34854	0.408405	0.0075295	0.393647	0.423163	0		34813	0.293686	0.0086389	0.276753	0.310618	0
Triglycerides in HDL	34818	0.213537	0.0054111	0.202931	0.224143	0		34813	0.113845	0.0061157	0.101858	0.125832	0		34854	0.349181	0.0074748	0.33453	0.363832	0		34813	0.265462	0.0086548	0.248498	0.282425	0
Total phospholipids in lipoprotein particles	34818	0.0336424	0.0049294	0.0239806	0.0433042	8.95e-12		34813	-0.0036993	0.0057291	-0.0149284	0.0075298	0.518471		34854	0.0967815	0.0068968	0.0832636	0.110299	0		34813	0.0992957	0.0080429	0.0835314	0.11506	6.08e-35
Phospholipids in VLDL	34818	0.283232	0.0052604	0.272922	0.293543	0		34813	0.164545	0.0058365	0.153105	0.175985	0		34854	0.43609	0.0070018	0.422367	0.449814	0		34813	0.316197	0.0081031	0.300315	0.33208	0
Phospholipids in LDL	34818	0.109186	0.0051627	0.0990667	0.119305	0		34813	0.0514061	0.005913	0.0398165	0.0629958	3.66e-18		34854	0.190553	0.0071151	0.176607	0.204499	0		34813	0.15376	0.0082505	0.137589	0.169931	0
Phospholipids in HDL	34818	-0.163831	0.0044996	-0.17265	-0.155012	0		34813	-0.121002	0.0053144	-0.131419	-0.110586	0		34854	-0.201801	0.00628	-0.21411	-0.189492	0		34813	-0.11427	0.0074558	-0.128883	-0.0996561	0
Total esterified cholesterol	34818	-0.0065072	0.0048206	-0.0159557	0.0029413	0.177063		34813	-0.0285088	0.0055994	-0.0394837	-0.0175338	3.57e-07		34854	0.0372853	0.006785	0.0239865	0.050584	3.93e-08		34813	0.0584229	0.0078748	0.0429881	0.0738577	1.21e-13
Cholesteryl esters in VLDL	34818	0.191469	0.0051666	0.181342	0.201596	0		34813	0.104648	0.0058701	0.0931427	0.116154	0		34854	0.307154	0.0070393	0.293357	0.320952	0		34813	0.231266	0.0082027	0.215188	0.247343	0
Cholesteryl esters in LDL	34818	0.107869	0.005188	0.0977004	0.118038	0		34813	0.0453711	0.0059376	0.0337333	0.057009	2.2e-14		34854	0.198842	0.0071573	0.184814	0.212871	0		34813	0.166332	0.0083047	0.150055	0.182609	0
Cholesteryl esters in HDL	34818	-0.264958	0.0042854	-0.273357	-0.256558	0		34813	-0.185757	0.0049447	-0.195449	-0.176065	0		34854	-0.34622	0.0059173	-0.357818	-0.334622	0		34813	-0.211162	0.0069574	-0.224799	-0.197525	0
Total free cholesterol	34818	0.0529405	0.0049572	0.0432243	0.0626568	1.39e-26		34813	0.0094768	0.0057222	-0.0017388	0.0206924	0.0976992		34854	0.122175	0.0069259	0.108601	0.13575	0		34813	0.115629	0.0080462	0.099858	0.1314	0
Free cholesterol in VLDL	34818	0.264377	0.005242	0.254102	0.274651	0		34813	0.151922	0.0058524	0.140452	0.163393	0		34854	0.410159	0.0070038	0.396432	0.423887	0		34813	0.29959	0.0081315	0.283652	0.315527	0
Free cholesterol in LDL	34818	0.018948	0.005018	0.0091125	0.0287835	0.0001596		34813	-0.0071794	0.0057979	-0.0185435	0.0041848	0.215627		34854	0.0634432	0.0070362	0.0496521	0.0772343	2.03e-19		34813	0.0694258	0.0081447	0.053462	0.0853897	1.6e-17
Free cholesterol in HDL	34818	-0.214635	0.0042511	-0.222967	-0.206302	0		34813	-0.15607	0.0049622	-0.165796	-0.146344	0		34854	-0.269454	0.0060355	-0.281283	-0.257624	0		34813	-0.156221	0.0070881	-0.170114	-0.142328	0
Total lipids in lipoprotein particles	34818	0.121523	0.0051996	0.111331	0.131714	0		34813	0.0513754	0.0059401	0.0397326	0.0630182	5.42e-18		34854	0.224138	0.0071467	0.21013	0.238146	0		34813	0.186725	0.0082924	0.170472	0.202979	0
Total lipids in VLDL	34818	0.296	0.0052698	0.285671	0.306329	0		34813	0.173141	0.0058152	0.161743	0.184539	0		34854	0.453592	0.0069674	0.439936	0.467249	0		34813	0.327338	0.008036	0.311587	0.343089	0
Total lipids in LDL	34818	0.105698	0.0051718	0.0955611	0.115835	0		34813	0.0457233	0.0059227	0.0341146	0.0573319	1.19e-14		34854	0.192344	0.0071387	0.178352	0.206336	0		34813	0.159594	0.0082823	0.143361	0.175828	0
Total lipids in HDL	34818	-0.19561	0.0043975	-0.20423	-0.186991	0		34813	-0.143468	0.0051725	-0.153606	-0.133329	0		34854	-0.243087	0.0061498	-0.255141	-0.231033	0		34813	-0.139095	0.0072822	-0.153368	-0.124821	0
Total concentration of lipoprotein particles	34818	-0.0825937	0.0047219	-0.0918488	-0.0733385	0		34813	-0.0761544	0.0056104	-0.0871509	-0.0651579	0		34854	-0.0727536	0.0065566	-0.0856048	-0.0599024	1.46e-28		34813	-0.0173955	0.0077661	-0.0326174	-0.0021737	0.0251024
Concentration of VLDL particles	34818	0.247773	0.0052649	0.237454	0.258093	0		34813	0.139702	0.0058953	0.128147	0.151257	0		34854	0.389601	0.0071032	0.375679	0.403524	0		34813	0.287848	0.0082525	0.271673	0.304023	0
Concentration of LDL particles	34818	0.133383	0.0051661	0.123257	0.143509	0		34813	0.0654102	0.005903	0.0538402	0.0769803	1.73e-28		34854	0.228093	0.0071091	0.214159	0.242027	0		34813	0.180971	0.0082671	0.164767	0.197175	0
Concentration of HDL particles	34818	-0.109316	0.0046957	-0.11852	-0.100113	0		34813	-0.0913578	0.0055935	-0.102321	-0.0803943	0		34854	-0.114424	0.0064877	-0.12714	-0.101708	0		34813	-0.0480773	0.0077201	-0.0632089	-0.0329456	4.79e-10
Average diameter for VLDL particles	34818	0.321241	0.0048928	0.311651	0.330831	0		34813	0.195764	0.0054299	0.185121	0.206406	0		34854	0.477044	0.0064213	0.464458	0.48963	0		34813	0.334377	0.0074379	0.319799	0.348956	0
Average diameter for LDL particles	34818	-0.167524	0.0052927	-0.177898	-0.157151	0		34813	-0.112168	0.0060724	-0.124071	-0.100266	0		34854	-0.22947	0.0072078	-0.243597	-0.215342	0		34813	-0.147586	0.0083226	-0.163899	-0.131273	0
Average diameter for HDL particles	34818	-0.319311	0.0044013	-0.327938	-0.310685	0		34813	-0.216525	0.0049122	-0.226153	-0.206897	0		34854	-0.431014	0.0060567	-0.442885	-0.419142	0		34813	-0.273906	0.0069761	-0.287579	-0.260233	0
Phosphoglycerides	34786	0.022256	0.0049716	0.0125115	0.0320004	7.61e-06		34781	-0.0118506	0.0058134	-0.0232452	-0.0004561	0.0415087		34822	0.0823843	0.0069505	0.068761	0.0960075	2.4e-32		34781	0.0905927	0.0081429	0.0746323	0.106553	1.06e-28
Ratio of triglycerides to phosphoglycerides	34786	0.331427	0.0048558	0.321909	0.340944	0		34781	0.207509	0.0053222	0.197077	0.21794	0		34822	0.481381	0.006342	0.468951	0.493812	0		34781	0.329987	0.0072883	0.315702	0.344272	0
Total cholines	34786	-0.0112003	0.0048499	-0.0207063	-0.0016944	0.0209272		34781	-0.0345751	0.0056871	-0.0457219	-0.0234283	1.22e-09		34822	0.0371072	0.0068145	0.0237507	0.0504638	5.2e-08		34781	0.0620015	0.0079838	0.046353	0.07765	8.33e-15
Phosphatidylcholines	34786	-0.0198583	0.0048807	-0.0294245	-0.010292	4.74e-05		34781	-0.0426235	0.0057401	-0.0538743	-0.0313726	1.15e-13		34822	0.029682	0.0068408	0.0162737	0.0430903	1.44e-05		34781	0.0603724	0.0080348	0.0446239	0.0761209	5.88e-14
Sphingomyelins	34786	-0.035705	0.0046032	-0.0447274	-0.0266825	8.97e-15		34781	-0.0390048	0.0053792	-0.0495483	-0.0284613	4.22e-13		34822	-0.0199715	0.0065471	-0.032804	-0.007139	0.0022868		34781	0.0085446	0.0076372	-0.0064245	0.0235137	0.263224
Apolipoprotein B	34818	0.144415	0.0051523	0.134316	0.154514	0		34813	0.0743087	0.0058828	0.0627782	0.0858391	1.7e-36		34854	0.240287	0.0070729	0.226424	0.25415	0		34813	0.186661	0.0082275	0.170535	0.202788	0
Apolipoprotein A1	34818	-0.159001	0.0045305	-0.167881	-0.150121	0		34813	-0.122185	0.0053779	-0.132726	-0.111644	0		34854	-0.186851	0.006306	-0.199211	-0.174491	0		34813	-0.0982924	0.0075037	-0.113	-0.0835848	0
Ratio of apolipoprotein B to apolipoprotein A1	34818	0.209853	0.005188	0.199684	0.220021	0		34813	0.129463	0.0059375	0.117825	0.1411	0		34854	0.307762	0.0069309	0.294177	0.321347	0		34813	0.214212	0.0081457	0.198246	0.230178	0
Total fatty acids	34786	0.228055	0.0054483	0.217376	0.238734	0		34781	0.126832	0.0061134	0.114849	0.138815	0		34822	0.362219	0.0074061	0.347702	0.376735	0		34781	0.269385	0.0085186	0.252688	0.286081	0
Degree of unsaturation	34786	-0.223196	0.0046423	-0.232295	-0.214097	0		34781	-0.156633	0.0053407	-0.167101	-0.146165	0		34822	-0.291715	0.0064853	-0.304426	-0.279004	0		34781	-0.17714	0.0074785	-0.191798	-0.162482	0
Omega-3 fatty acids	34786	0.0585017	0.004701	0.0492876	0.0677157	1.78e-35		34781	0.0107744	0.005378	0.0002333	0.0213156	0.0451412		34822	0.135336	0.0066525	0.122297	0.148375	0		34781	0.127061	0.007688	0.111992	0.14213	0
Omega-6 fatty acids	34786	0.0854988	0.0051124	0.0754784	0.0955192	0		34781	0.0283389	0.0059147	0.016746	0.0399319	1.66e-06		34822	0.172654	0.007117	0.158705	0.186604	0		34781	0.152065	0.0082987	0.135799	0.16833	0
Polyunsaturated fatty acids	34786	0.0884891	0.0051002	0.0784925	0.0984856	0		34781	0.0269746	0.0058733	0.0154627	0.0384864	4.39e-06		34822	0.183395	0.0070985	0.169482	0.197308	0		34781	0.163674	0.0082572	0.14749	0.179859	0
Monounsaturated fatty acids	34786	0.300935	0.0054108	0.29033	0.311541	0		34781	0.184654	0.0060067	0.172881	0.196428	0		34822	0.444724	0.0073534	0.430311	0.459137	0		34781	0.309522	0.0083782	0.293101	0.325944	0
Saturated fatty acids	34786	0.239414	0.005504	0.228626	0.250202	0		34781	0.13696	0.0061403	0.124925	0.148995	0		34822	0.372865	0.0074251	0.358312	0.387419	0		34781	0.272637	0.0085066	0.255964	0.289311	0
Linoleic acid	34786	0.0493479	0.0050297	0.0394896	0.0592063	1.08e-22		34781	-0.0008893	0.0058537	-0.0123628	0.0105842	0.879251		34822	0.13292	0.0070458	0.11911	0.14673	0		34781	0.133594	0.0082344	0.117454	0.149733	0
Docosahexaenoic acid	34786	-0.0784507	0.0043743	-0.0870244	-0.069877	0		34781	-0.0806925	0.0050644	-0.0906188	-0.0707662	0		34822	-0.0527212	0.0063178	-0.0651043	-0.0403381	7.39e-17		34781	0.0058613	0.0072806	-0.008409	0.0201316	0.420796
Ratio of omega-3 fatty acids to total fatty acids	34786	-0.0522825	0.0045845	-0.0612682	-0.0432968	4.5e-30		34781	-0.0550061	0.0053168	-0.0654271	-0.0445851	4.76e-25		34822	-0.0326428	0.0065561	-0.0454929	-0.0197926	6.42e-07		34781	0.0073035	0.0076022	-0.007597	0.022204	0.336702
Ratio of omega-6 fatty acids to total fatty acids	34786	-0.340933	0.0052058	-0.351136	-0.330729	0		34781	-0.222136	0.0057152	-0.233338	-0.210934	0		34822	-0.478895	0.0070391	-0.492692	-0.465099	0		34781	-0.316263	0.0079384	-0.331823	-0.300704	0
Ratio of polyunsaturated fatty acids to total fatty acids	34786	-0.349794	0.0049921	-0.359579	-0.340009	0		34781	-0.236532	0.005524	-0.247359	-0.225704	0		34822	-0.474546	0.0067981	-0.487871	-0.461222	0		34781	-0.301509	0.0076664	-0.316535	-0.286482	0
Ratio of monounsaturated fatty acids to total fatty acids	34786	0.368273	0.0047557	0.358952	0.377595	0		34781	0.251593	0.005338	0.24113	0.262055	0		34822	0.494766	0.006636	0.481759	0.507772	0		34781	0.310664	0.0075283	0.295909	0.32542	0
Ratio of saturated fatty acids to total fatty acids	34786	0.167287	0.0052609	0.156975	0.177598	0		34781	0.109544	0.0059994	0.0977852	0.121303	0		34822	0.23371	0.0072033	0.219591	0.247829	0		34781	0.153635	0.0083144	0.137338	0.169932	0
Ratio of linoleic acid to total fatty acids	34786	-0.307042	0.0048773	-0.316602	-0.297483	0		34781	-0.221135	0.0054761	-0.231868	-0.210401	0		34822	-0.390491	0.006807	-0.403833	-0.377149	0		34781	-0.228814	0.007696	-0.243898	-0.213729	0
Ratio of docosahexaenoic acid to total fatty acids	34786	-0.211552	0.0044818	-0.220337	-0.202768	0		34781	-0.157044	0.0051405	-0.16712	-0.146969	0		34822	-0.25971	0.0063796	-0.272214	-0.247206	0		34781	-0.14515	0.0073148	-0.159487	-0.130812	0
Ratio of polyunsaturated fatty acids to monounsaturated fatty acids	34786	-0.380702	0.0047351	-0.389983	-0.371421	0		34781	-0.259861	0.0052635	-0.270178	-0.249544	0		34822	-0.511654	0.0066416	-0.524672	-0.498636	0		34781	-0.321706	0.0075306	-0.336466	-0.306946	0
Ratio of omega-6 fatty acids to omega-3 fatty acids	34786	-0.0491461	0.0062303	-0.0613577	-0.0369345	3.15e-15		34781	-0.0140104	0.0070794	-0.0278864	-0.0001345	0.0478201		34822	-0.104038	0.0081315	-0.119976	-0.0881004	2.14e-37		34781	-0.0935493	0.0092598	-0.111699	-0.0753997	5.8e-24
Alanine	34818	0.0861949	0.0054289	0.075554	0.0968357	0		34813	0.0541009	0.0063298	0.0416942	0.0665075	1.31e-17		34854	0.124494	0.0074753	0.109842	0.139146	0		34813	0.0856205	0.008744	0.068482	0.102759	1.3e-22
Glutamine	34716	-0.179683	0.0053904	-0.190248	-0.169118	0		34711	-0.136584	0.0062996	-0.148931	-0.124236	0		34752	-0.214418	0.0075072	-0.229133	-0.199704	0		34711	-0.114881	0.0087814	-0.132093	-0.0976694	0
Glycine	34793	-0.195109	0.0049388	-0.20479	-0.185429	0		34788	-0.138838	0.0059086	-0.150419	-0.127257	0		34829	-0.25063	0.0070789	-0.264505	-0.236756	0		34788	-0.149976	0.0084565	-0.166551	-0.133401	0
Histidine	34761	-0.0432158	0.0052075	-0.0534227	-0.0330089	1.09e-16		34756	-0.0453624	0.0062732	-0.0576581	-0.0330667	4.89e-13		34797	-0.0268162	0.0076145	-0.0417409	-0.0118915	0.0004293		34756	0.0059229	0.0091493	-0.0120099	0.0238557	0.5174
Total concentration of branched-chain amino acids (leucine + isoleucine + valine)	34806	0.233964	0.0053033	0.22357	0.244359	0		34801	0.179923	0.0060925	0.167982	0.191865	0		34842	0.27503	0.0072524	0.260815	0.289245	0		34801	0.144171	0.0083472	0.12781	0.160532	0
Isoleucine	34818	0.185543	0.0052921	0.175171	0.195916	0		34813	0.135701	0.0061657	0.123616	0.147786	0		34854	0.231567	0.0072607	0.217336	0.245798	0		34813	0.132929	0.008498	0.116272	0.149585	0
Leucine	34818	0.188541	0.0052663	0.178219	0.198863	0		34813	0.141685	0.0060577	0.129812	0.153559	0		34854	0.227807	0.0071328	0.213826	0.241787	0		34813	0.125001	0.0082496	0.108832	0.141171	0
Valine	34806	0.265814	0.005353	0.255321	0.276306	0		34801	0.209598	0.0061164	0.19761	0.221587	0		34842	0.302588	0.0073822	0.288118	0.317057	0		34801	0.14998	0.0084111	0.133494	0.166466	0
Phenylalanine	34802	0.120299	0.0050698	0.110362	0.130236	0		34797	0.0952234	0.0059322	0.083596	0.106851	0		34838	0.136645	0.0071185	0.122693	0.150598	0		34797	0.0669748	0.0083301	0.0506476	0.083302	9.26e-16
Tyrosine	34763	0.208711	0.0052523	0.198416	0.219005	0		34758	0.167934	0.0061189	0.155941	0.179927	0		34799	0.231212	0.0072355	0.217031	0.245394	0		34758	0.108695	0.0083705	0.0922883	0.125101	1.82e-38
Glucose	34758	0.118101	0.0064255	0.105506	0.130695	0		34753	0.0745226	0.0070021	0.0607983	0.088247	2.07e-26		34794	0.171048	0.0091139	0.153184	0.188911	0		34753	0.116274	0.0099888	0.0966954	0.135852	2.94e-31
Lactate	34720	0.0698393	0.0054871	0.0590844	0.0805943	5.01e-37		34715	0.0429921	0.0064084	0.0304315	0.0555527	1.99e-11		34756	0.102174	0.0075148	0.0874446	0.116903	0		34715	0.0711698	0.0087881	0.0539448	0.0883948	5.75e-16
Pyruvate	34717	0.0479117	0.0049433	0.0382226	0.0576008	3.47e-22		34712	0.037055	0.0055656	0.0261463	0.0479637	2.82e-11		34753	0.0556582	0.0069949	0.041948	0.0693684	1.82e-15		34712	0.0287171	0.007895	0.0132426	0.0441916	0.0002758
Citrate	34811	-0.0639367	0.0051134	-0.073959	-0.0539143	8.5e-36		34806	-0.0489214	0.0059606	-0.0606045	-0.0372384	2.34e-16		34847	-0.0758899	0.0069985	-0.0896071	-0.0621726	2.36e-27		34806	-0.0400951	0.0081846	-0.0561373	-0.024053	9.68e-07
3-Hydroxybutyrate	34398	-0.0179923	0.0053441	-0.0284669	-0.0075177	0.0007614		34393	-0.010128	0.0065283	-0.0229237	0.0026677	0.120816		34433	-0.0286923	0.0076536	-0.0436936	-0.0136911	0.0001779		34393	-0.0211566	0.009348	-0.039479	-0.0028342	0.0236285
Acetate	34804	-0.0269899	0.0046083	-0.0360224	-0.0179575	4.76e-09		34799	-0.0285925	0.0051685	-0.0387229	-0.018462	3.19e-08		34840	-0.0169126	0.0077965	-0.032194	-0.0016313	0.0300696		34799	0.0043183	0.0088841	-0.0130949	0.0217314	0.626923
Acetoacetate	34818	0.0374965	0.0055621	0.0265946	0.0483984	1.59e-11		34813	0.0314399	0.0066957	0.018316	0.0445637	2.67e-06		34854	0.0389835	0.0076055	0.0240764	0.0538906	2.98e-07		34813	0.0159791	0.0091741	-0.0020024	0.0339606	0.0815591
Acetone	34818	-0.0482697	0.0063047	-0.060627	-0.0359123	1.97e-14		34813	-0.0331202	0.0074149	-0.0476535	-0.0185868	7.97e-06		34854	-0.0648617	0.0074657	-0.0794948	-0.0502287	3.85e-18		34813	-0.0403249	0.0088047	-0.0575825	-0.0230674	4.67e-06
Creatinine	33238	0.0927274	0.0039305	0.0850234	0.100431	0		33234	0.0800592	0.005134	0.0699965	0.090122	0		33273	0.0931414	0.0058954	0.0815862	0.104696	0		33234	0.0338597	0.0075848	0.0189932	0.0487262	8.06e-06
Albumin	34811	-0.17831	0.0052173	-0.188537	-0.168084	0		34806	-0.166202	0.0061343	-0.178225	-0.154178	0		34847	-0.153773	0.0072904	-0.168063	-0.139484	0		34806	-0.0322365	0.0084404	-0.04878	-0.015693	0.0001341
Glycoprotein acetyls	34818	0.388219	0.005162	0.378101	0.398337	0		34813	0.277679	0.0058974	0.26612	0.289238	0		34854	0.497347	0.0070609	0.483507	0.511186	0		34813	0.294382	0.0080561	0.278591	0.310172	0
Concentration of chylomicrons and extremely large VLDL particles	34818	0.306191	0.0052684	0.295865	0.316518	0		34813	0.18879	0.0057836	0.177454	0.200126	0		34854	0.45082	0.0069794	0.43714	0.4645	0		34813	0.312908	0.0079117	0.2974	0.328415	0
Total lipids in chylomicrons and extremely large VLDL	34818	0.302116	0.0052805	0.291766	0.312466	0		34813	0.186995	0.0058022	0.175622	0.198367	0		34854	0.443438	0.0069899	0.429738	0.457139	0		34813	0.306854	0.0079182	0.291334	0.322374	0
Phospholipids in chylomicrons and extremely large VLDL	34818	0.306052	0.0052271	0.295807	0.316297	0		34813	0.188566	0.0057475	0.1773	0.199831	0		34854	0.450902	0.0069475	0.437284	0.464519	0		34813	0.313146	0.0078833	0.297695	0.328598	0
Cholesterol in chylomicrons and extremely large VLDL	34818	0.305127	0.0051927	0.294949	0.315305	0		34813	0.185303	0.005724	0.174084	0.196522	0		34854	0.454611	0.0069072	0.441073	0.468149	0		34813	0.319334	0.0078839	0.303881	0.334786	0
Cholesteryl esters in chylomicrons and extremely large VLDL	34818	0.30321	0.0051684	0.293079	0.31334	0		34813	0.182984	0.0057045	0.171803	0.194165	0		34854	0.453896	0.0068749	0.440421	0.467371	0		34813	0.320376	0.0078706	0.304949	0.335802	0
Free cholesterol in chylomicrons and extremely large VLDL	34818	0.303968	0.0052287	0.29372	0.314217	0		34813	0.185989	0.0057628	0.174694	0.197284	0		34854	0.450306	0.006958	0.436668	0.463944	0		34813	0.314451	0.007917	0.298933	0.329968	0
Triglycerides in chylomicrons and extremely large VLDL	34818	0.296284	0.0053251	0.285847	0.306721	0		34813	0.184734	0.0058527	0.173263	0.196206	0		34854	0.432304	0.007041	0.418504	0.446105	0		34813	0.297353	0.0079586	0.281755	0.312953	0
Concentration of very large VLDL particles	34818	0.320031	0.0051616	0.309914	0.330148	0		34813	0.193049	0.0056488	0.181977	0.204121	0		34854	0.479202	0.0067863	0.4659	0.492503	0		34813	0.338347	0.0077807	0.323096	0.353597	0
Total lipids in very large VLDL	34818	0.318922	0.0051809	0.308768	0.329077	0		34813	0.193208	0.0056707	0.182094	0.204323	0		34854	0.475952	0.0068043	0.462615	0.489288	0		34813	0.334993	0.0077893	0.319725	0.35026	0
Phospholipids in very large VLDL	34818	0.318688	0.0051678	0.308559	0.328817	0		34813	0.192744	0.0056665	0.181637	0.20385	0		34854	0.476187	0.0067889	0.462881	0.489494	0		34813	0.33561	0.0077918	0.320338	0.350882	0
Cholesterol in very large VLDL	34818	0.30539	0.0051393	0.295317	0.315463	0		34813	0.181794	0.0056801	0.170661	0.192927	0		34854	0.461716	0.0067778	0.448431	0.475	0		34813	0.329327	0.0078476	0.313946	0.344709	0
Cholesteryl esters in very large VLDL	34818	0.288446	0.0051193	0.278412	0.29848	0		34813	0.170104	0.0056999	0.158932	0.181276	0		34854	0.439006	0.0067927	0.425692	0.45232	0		34813	0.315303	0.0079027	0.299813	0.330792	0
Free cholesterol in very large VLDL	34818	0.31319	0.0051698	0.303057	0.323322	0		34813	0.188067	0.0056839	0.176926	0.199208	0		34854	0.470552	0.0068013	0.457221	0.483882	0		34813	0.33342	0.0078281	0.318077	0.348763	0
Triglycerides in very large VLDL	34818	0.315428	0.0051991	0.305237	0.325618	0		34813	0.192315	0.0056844	0.181174	0.203457	0		34854	0.468472	0.006841	0.455063	0.48188	0		34813	0.328066	0.0077968	0.312784	0.343348	0
Concentration of large VLDL particles	34818	0.307431	0.0051472	0.297342	0.31752	0		34813	0.181762	0.0056611	0.170666	0.192858	0		34854	0.467401	0.006784	0.454104	0.480698	0		34813	0.334826	0.0078342	0.319471	0.350181	0
Total lipids in large VLDL	34818	0.303775	0.0051514	0.293678	0.313872	0		34813	0.179145	0.0056775	0.168017	0.190273	0		34854	0.462693	0.0067757	0.449412	0.475973	0		34813	0.332072	0.0078427	0.3167	0.347444	0
Phospholipids in large VLDL	34818	0.314895	0.0051213	0.304857	0.324933	0		34813	0.18734	0.0056299	0.176305	0.198375	0		34854	0.476473	0.0067357	0.46327	0.489675	0		34813	0.339859	0.007782	0.324606	0.355112	0
Cholesterol in large VLDL	34818	0.291571	0.0051258	0.281524	0.301618	0		34813	0.169638	0.0056905	0.158485	0.180792	0		34854	0.448422	0.0067944	0.435105	0.461739	0		34813	0.324873	0.0079109	0.309367	0.340379	0
Cholesteryl esters in large VLDL	34818	0.260682	0.0051309	0.250625	0.270738	0		34813	0.147781	0.0057569	0.136497	0.159065	0		34854	0.408327	0.0068713	0.394859	0.421795	0		34813	0.300806	0.0080389	0.28505	0.316563	0
Free cholesterol in large VLDL	34818	0.312719	0.0051128	0.302698	0.32274	0		34813	0.185584	0.005627	0.174555	0.196613	0		34854	0.474002	0.0067301	0.460811	0.487193	0		34813	0.338737	0.0077904	0.323468	0.354007	0
Triglycerides in large VLDL	34818	0.295518	0.0051775	0.28537	0.305666	0		34813	0.174766	0.0057103	0.163574	0.185958	0		34854	0.449242	0.0068175	0.43588	0.462605	0		34813	0.321751	0.0078738	0.306318	0.337184	0
Concentration of medium VLDL particles	34818	0.211413	0.0052142	0.201193	0.221633	0		34813	0.114184	0.0058943	0.102631	0.125737	0		34854	0.341859	0.0070493	0.328043	0.355676	0		34813	0.258991	0.0082268	0.242867	0.275116	0
Total lipids in medium VLDL	34818	0.236652	0.0052474	0.226367	0.246937	0		34813	0.129322	0.0058945	0.117769	0.140876	0		34854	0.379973	0.0070258	0.366202	0.393744	0		34813	0.285917	0.0081924	0.269859	0.301974	0
Phospholipids in medium VLDL	34818	0.203609	0.0052171	0.193384	0.213835	0		34813	0.108851	0.0059051	0.0972771	0.120426	0		34854	0.331384	0.0070608	0.317544	0.345223	0		34813	0.252408	0.0082361	0.236265	0.268551	0
Cholesterol in medium VLDL	34818	0.0962142	0.00506	0.0862964	0.106132	0		34813	0.0427291	0.0058369	0.0312886	0.0541697	2.52e-13		34854	0.172971	0.0070263	0.1592	0.186743	0		34813	0.142443	0.0081922	0.126386	0.1585	0
Cholesteryl esters in medium VLDL	34818	0.0341474	0.0049668	0.0244124	0.0438824	6.29e-12		34813	0.0052595	0.0057594	-0.0060291	0.0165481	0.361138		34854	0.0800315	0.0069691	0.0663719	0.0936911	1.8e-30		34813	0.0769095	0.0081025	0.0610283	0.0927907	2.4e-21
Free cholesterol in medium VLDL	34818	0.170609	0.0051641	0.160487	0.180731	0		34813	0.0886681	0.0058904	0.0771228	0.100213	0		34854	0.282438	0.0070577	0.268605	0.296272	0		34813	0.21826	0.0082436	0.202102	0.234418	0
Triglycerides in medium VLDL	34818	0.28295	0.005202	0.272754	0.293146	0		34813	0.161289	0.0057645	0.14999	0.172587	0		34854	0.441825	0.0068974	0.428306	0.455344	0		34813	0.324124	0.0080032	0.308437	0.339811	0
Concentration of small VLDL particles	34818	0.258448	0.0052182	0.24822	0.268676	0		34813	0.143924	0.0058402	0.132477	0.155371	0		34854	0.41001	0.0070632	0.396166	0.423854	0		34813	0.305046	0.0082278	0.28892	0.321173	0
Total lipids in small VLDL	34818	0.258234	0.005238	0.247968	0.268501	0		34813	0.144079	0.0058624	0.132588	0.155569	0		34854	0.409071	0.0070899	0.395175	0.422968	0		34813	0.304052	0.0082511	0.28788	0.320225	0
Phospholipids in small VLDL	34818	0.214671	0.0052207	0.204438	0.224904	0		34813	0.116962	0.0059024	0.105393	0.128531	0		34854	0.345208	0.0071238	0.331245	0.35917	0		34813	0.260226	0.0083036	0.24395	0.276501	0
Cholesterol in small VLDL	34818	0.200751	0.005174	0.19061	0.210893	0		34813	0.110711	0.0058795	0.099187	0.122235	0		34854	0.320104	0.0070926	0.306202	0.334006	0		34813	0.239796	0.0082743	0.223578	0.256014	0
Cholesteryl esters in small VLDL	34818	0.218696	0.0051636	0.208575	0.228817	0		34813	0.123401	0.0058545	0.111926	0.134876	0		34854	0.343407	0.0070695	0.32955	0.357263	0		34813	0.253799	0.0082479	0.237633	0.269965	0
Free cholesterol in small VLDL	34818	0.1648	0.0051732	0.15466	0.174939	0		34813	0.0859639	0.0059041	0.0743916	0.0975362	0		34854	0.272132	0.0071182	0.25818	0.286084	0		34813	0.20994	0.0082989	0.193674	0.226206	0
Triglycerides in small VLDL	34818	0.279196	0.0052208	0.268963	0.289429	0		34813	0.158281	0.0057945	0.146924	0.169639	0		34854	0.437927	0.0070654	0.424079	0.451775	0		34813	0.322088	0.0081693	0.306076	0.3381	0
Concentration of very small VLDL particles	34818	0.158018	0.0051486	0.147927	0.16811	0		34813	0.0879501	0.0058837	0.0764177	0.0994824	0		34854	0.25055	0.0071472	0.236541	0.264558	0		34813	0.186511	0.0083196	0.170204	0.202817	0
Total lipids in very small VLDL	34818	0.154611	0.0051448	0.144527	0.164695	0		34813	0.0845688	0.0058838	0.0730363	0.0961013	0		34854	0.248131	0.0071702	0.234077	0.262185	0		34813	0.186454	0.0083533	0.170081	0.202827	0
Phospholipids in very small VLDL	34818	0.173309	0.0051714	0.163173	0.183445	0		34813	0.0992011	0.0059006	0.0876358	0.110766	0		34854	0.269698	0.0072294	0.255528	0.283868	0		34813	0.197279	0.0084155	0.180784	0.213773	0
Cholesterol in very small VLDL	34818	0.0717339	0.004901	0.0621278	0.08134	0		34813	0.032855	0.0056766	0.0217288	0.0439812	7.19e-09		34854	0.127134	0.0068567	0.113695	0.140574	0		34813	0.103469	0.0080046	0.0877797	0.119158	3.92e-38
Cholesteryl esters in very small VLDL	34818	0.0434481	0.0048262	0.0339885	0.0529077	2.32e-19		34813	0.0145045	0.0056045	0.0035196	0.0254894	0.0096568		34854	0.0872463	0.0067599	0.0739967	0.100496	5.06e-38		34813	0.077015	0.0078885	0.0615534	0.0924767	1.73e-22
Free cholesterol in very small VLDL	34818	0.136315	0.0050611	0.126395	0.146234	0		34813	0.0753157	0.0058172	0.0639138	0.0867176	2.99e-38		34854	0.217134	0.0070704	0.203276	0.230992	0		34813	0.162368	0.0082529	0.146192	0.178544	0
Triglycerides in very small VLDL	34818	0.262564	0.0053832	0.252013	0.273115	0		34813	0.153079	0.0060092	0.1413	0.164857	0		34854	0.403761	0.0074819	0.389096	0.418426	0		34813	0.291513	0.0086197	0.274618	0.308407	0
Concentration of IDL particles	34818	0.100716	0.0050345	0.0908485	0.110584	0		34813	0.0566006	0.0058034	0.0452258	0.0679755	1.91e-22		34854	0.158044	0.0069184	0.144483	0.171604	0		34813	0.117435	0.0080428	0.10167	0.133199	0
Total lipids in IDL	34818	0.0299625	0.0048287	0.020498	0.039427	5.53e-10		34813	0.002936	0.0055929	-0.0080263	0.0138984	0.599616		34854	0.0735081	0.0067537	0.0602707	0.0867455	1.52e-27		34813	0.0718174	0.0078497	0.0564317	0.0872031	6.05e-20
Phospholipids in IDL	34818	0.0265815	0.0048099	0.017154	0.0360091	3.29e-08		34813	-0.0002579	0.0055768	-0.0111886	0.0106728	0.963113		34854	0.0707903	0.0067719	0.0575172	0.0840634	1.54e-25		34813	0.0713464	0.0078791	0.0559032	0.0867896	1.43e-19
Cholesterol in IDL	34818	0.0028643	0.0047873	-0.006519	0.0122476	0.54964		34813	-0.0131723	0.0055541	-0.0240584	-0.0022861	0.0177145		34854	0.0323861	0.0066878	0.0192778	0.0454945	1.29e-06		34813	0.0425524	0.007763	0.0273367	0.0577682	4.25e-08
Cholesteryl esters in IDL	34818	0.004082	0.0048047	-0.0053353	0.0134993	0.395563		34813	-0.0133173	0.0055714	-0.0242374	-0.0023971	0.0168408		34854	0.0359135	0.0066956	0.0227898	0.0490372	8.2e-08		34813	0.0461797	0.0077694	0.0309515	0.0614079	2.81e-09
Free cholesterol in IDL	34818	-0.0006389	0.00476	-0.0099687	0.0086908	0.893219		34813	-0.0124796	0.0055369	-0.0233321	-0.001627	0.0242095		34854	0.0217205	0.0066866	0.0086145	0.0348265	0.0011619		34813	0.0313859	0.0077791	0.0161386	0.0466332	5.48e-05
Triglycerides in IDL	34818	0.242887	0.005425	0.232254	0.25352	0		34813	0.14266	0.0060866	0.13073	0.15459	0		34854	0.37137	0.0075825	0.356507	0.386231	0		34813	0.266777	0.0087466	0.249633	0.283921	0
Concentration of large LDL particles	34818	0.105856	0.0051522	0.0957572	0.115954	0		34813	0.047723	0.0059178	0.0361239	0.0593221	7.6e-16		34854	0.189015	0.0071288	0.175042	0.202988	0		34813	0.154736	0.0082935	0.138481	0.170992	0
Total lipids in large LDL	34818	0.0667265	0.0050859	0.056758	0.0766949	0		34813	0.0198313	0.0058538	0.0083578	0.0313049	0.0007054		34854	0.138632	0.0070823	0.124751	0.152514	0		34813	0.124723	0.0082178	0.108616	0.14083	0
Phospholipids in large LDL	34818	0.074737	0.0050775	0.0647848	0.0846892	0		34813	0.028838	0.0058386	0.0173943	0.0402818	7.88e-07		34854	0.142418	0.0070459	0.128608	0.156228	0		34813	0.122103	0.0081657	0.106098	0.138108	0
Cholesterol in large LDL	34818	0.0442527	0.0050554	0.0343439	0.0541615	2.16e-18		34813	0.004544	0.0058315	-0.0068859	0.0159739	0.435858		34854	0.108333	0.0070713	0.094473	0.122193	0		34813	0.105586	0.008201	0.089512	0.121661	7.62e-38
Cholesteryl esters in large LDL	34818	0.0619785	0.0051047	0.0519731	0.071984	7.47e-34		34813	0.0148197	0.0058779	0.0032988	0.0263405	0.0116979		34854	0.135718	0.0071175	0.121767	0.149668	0		34813	0.125431	0.0082596	0.109242	0.14162	0
Free cholesterol in large LDL	34818	-0.0044417	0.0049243	-0.0140936	0.0052101	0.367065		34813	-0.0231225	0.0057033	-0.0343011	-0.0119438	5.04e-05		34854	0.0320415	0.0069351	0.0184485	0.0456345	3.85e-06		34813	0.0495802	0.0080307	0.0338399	0.0653206	6.74e-10
Triglycerides in large LDL	34818	0.253682	0.0054483	0.243003	0.26436	0		34813	0.149502	0.0060858	0.137574	0.161431	0		34854	0.386703	0.0075814	0.371843	0.401563	0		34813	0.277244	0.0087283	0.260137	0.294352	0
Concentration of medium LDL particles	34818	0.165475	0.0052085	0.155266	0.175683	0		34813	0.0874437	0.0059061	0.0758675	0.0990198	0		34854	0.270906	0.0071114	0.256967	0.284844	0		34813	0.20782	0.0082523	0.191646	0.223995	0
Total lipids in medium LDL	34818	0.167947	0.0052713	0.157615	0.178279	0		34813	0.0872222	0.0059816	0.0754981	0.0989463	0		34854	0.277875	0.0071732	0.263815	0.291935	0		34813	0.214919	0.0083173	0.198617	0.231221	0
Phospholipids in medium LDL	34818	0.161395	0.0052661	0.151073	0.171716	0		34813	0.0841395	0.0059906	0.0723978	0.0958812	0		34854	0.266352	0.0071765	0.252286	0.280419	0		34813	0.205652	0.0083275	0.18933	0.221974	0
Cholesterol in medium LDL	34818	0.154265	0.0052518	0.143971	0.164559	0		34813	0.078456	0.0059711	0.0667524	0.0901595	0		34854	0.258342	0.0071671	0.244295	0.27239	0		34813	0.201845	0.008308	0.18556	0.218129	0
Cholesteryl esters in medium LDL	34818	0.183031	0.0052764	0.172688	0.193373	0		34813	0.0968039	0.0059671	0.0851082	0.108499	0		34854	0.299557	0.0071552	0.285533	0.313582	0		34813	0.22962	0.0082911	0.21337	0.245871	0
Free cholesterol in medium LDL	34818	0.06528	0.005162	0.0551624	0.0753976	1.41e-36		34813	0.0231234	0.0059392	0.0114824	0.0347645	9.91e-05		34854	0.128177	0.0071789	0.114106	0.142248	0		34813	0.112139	0.008312	0.0958469	0.12843	0
Triglycerides in medium LDL	34818	0.274195	0.0054559	0.263502	0.284889	0		34813	0.159956	0.0060327	0.148131	0.17178	0		34854	0.421181	0.0074668	0.406546	0.435816	0		34813	0.304118	0.008548	0.287364	0.320872	0
Concentration of small LDL particles	34818	0.172032	0.0051783	0.161882	0.182181	0		34813	0.0912802	0.0058879	0.0797397	0.102821	0		34854	0.281074	0.0070571	0.267242	0.294906	0		34813	0.215022	0.0082219	0.198907	0.231137	0
Total lipids in small LDL	34818	0.159941	0.0052427	0.149665	0.170217	0		34813	0.0847542	0.0059609	0.0730707	0.0964377	0		34854	0.26138	0.0071441	0.247377	0.275382	0		34813	0.200184	0.0082896	0.183936	0.216432	0
Phospholipids in small LDL	34818	0.129777	0.0052047	0.119576	0.139978	0		34813	0.071068	0.0059596	0.059387	0.082749	1.02e-32		34854	0.207504	0.0071398	0.19351	0.221498	0		34813	0.156269	0.0082975	0.140006	0.172533	0
Cholesterol in small LDL	34818	0.143938	0.0052187	0.13371	0.154167	0		34813	0.0733418	0.0059501	0.0616794	0.0850043	7.75e-35		34854	0.240744	0.007141	0.226748	0.254741	0		34813	0.187964	0.0082869	0.171722	0.204207	0
Cholesteryl esters in small LDL	34818	0.176123	0.0052506	0.165832	0.186415	0		34813	0.0924961	0.0059515	0.080831	0.104161	0		34854	0.289548	0.0071334	0.275567	0.30353	0		34813	0.222695	0.0082772	0.206472	0.238919	0
Free cholesterol in small LDL	34818	0.0427029	0.0051273	0.0326532	0.0527527	8.49e-17		34813	0.0144607	0.005912	0.002873	0.0260484	0.0144502		34854	0.0847384	0.0071644	0.0706959	0.098781	3.24e-32		34813	0.0750973	0.0082892	0.0588502	0.0913445	1.38e-19
Triglycerides in small LDL	34818	0.285566	0.0054129	0.274956	0.296175	0		34813	0.166496	0.0059494	0.154835	0.178157	0		34854	0.438972	0.0072898	0.424684	0.45326	0		34813	0.317148	0.0083092	0.300862	0.333434	0
Concentration of very large HDL particles	34818	-0.274256	0.0042236	-0.282535	-0.265978	0		34813	-0.193222	0.004786	-0.202603	-0.183842	0		34854	-0.35634	0.0061092	-0.368314	-0.344366	0		34813	-0.215974	0.007004	-0.229702	-0.202245	0
Total lipids in very large HDL	34818	-0.289562	0.0042423	-0.297877	-0.281247	0		34813	-0.19753	0.0047687	-0.206877	-0.188183	0		34854	-0.388721	0.0060511	-0.400581	-0.37686	0		34813	-0.245232	0.0069421	-0.258839	-0.231625	0
Phospholipids in very large HDL	34818	-0.291607	0.0042834	-0.300002	-0.283211	0		34813	-0.197221	0.0048028	-0.206634	-0.187807	0		34854	-0.394684	0.0060735	-0.406588	-0.382779	0		34813	-0.251488	0.0069701	-0.26515	-0.237827	0
Cholesterol in very large HDL	34818	-0.297353	0.0042025	-0.30559	-0.289116	0		34813	-0.202358	0.0047202	-0.21161	-0.193107	0		34854	-0.400284	0.0059955	-0.412036	-0.388533	0		34813	-0.253134	0.0068759	-0.266611	-0.239657	0
Cholesteryl esters in very large HDL	34818	-0.30611	0.0041854	-0.314314	-0.297907	0		34813	-0.208951	0.0046877	-0.218139	-0.199763	0		34854	-0.410842	0.0059512	-0.422507	-0.399177	0		34813	-0.25891	0.0068203	-0.272278	-0.245543	0
Free cholesterol in very large HDL	34818	-0.252717	0.0043331	-0.26121	-0.244224	0		34813	-0.169567	0.0049352	-0.17924	-0.159894	0		34854	-0.344899	0.0062272	-0.357105	-0.332694	0		34813	-0.221544	0.0071778	-0.235612	-0.207475	0
Triglycerides in very large HDL	34818	0.107187	0.0054494	0.0965058	0.117868	0		34813	0.0381479	0.0061906	0.026014	0.0502817	7.25e-10		34854	0.212369	0.0076539	0.197367	0.227371	0		34813	0.183779	0.0088297	0.166473	0.201086	0
Concentration of large HDL particles	34818	-0.303632	0.0041761	-0.311817	-0.295447	0		34813	-0.210616	0.004718	-0.219863	-0.201369	0		34854	-0.400905	0.0058635	-0.412397	-0.389412	0		34813	-0.247926	0.0067878	-0.261231	-0.234622	0
Total lipids in large HDL	34818	-0.296132	0.0041987	-0.304362	-0.287902	0		34813	-0.20343	0.0047527	-0.212746	-0.194115	0		34854	-0.394786	0.0058767	-0.406304	-0.383267	0		34813	-0.247085	0.006827	-0.260466	-0.233704	0
Phospholipids in large HDL	34818	-0.279145	0.0042376	-0.287451	-0.270839	0		34813	-0.190855	0.0048263	-0.200315	-0.181395	0		34854	-0.373812	0.0059195	-0.385414	-0.36221	0		34813	-0.235339	0.0069085	-0.24888	-0.221798	0
Cholesterol in large HDL	34818	-0.317922	0.0041802	-0.326116	-0.309729	0		34813	-0.216899	0.0046862	-0.226084	-0.207714	0		34854	-0.426866	0.0058292	-0.438292	-0.415441	0		34813	-0.269235	0.0067396	-0.282445	-0.256026	0
Cholesteryl esters in large HDL	34818	-0.32512	0.0041914	-0.333335	-0.316904	0		34813	-0.221653	0.0046867	-0.230839	-0.212466	0		34854	-0.436863	0.0058266	-0.448283	-0.425443	0		34813	-0.275744	0.0067314	-0.288938	-0.26255	0
Free cholesterol in large HDL	34818	-0.290273	0.0041687	-0.298444	-0.282102	0		34813	-0.19858	0.0047153	-0.207822	-0.189338	0		34854	-0.388589	0.0058725	-0.400099	-0.377078	0		34813	-0.244388	0.0068049	-0.257726	-0.23105	0
Triglycerides in large HDL	34818	0.0020172	0.0051987	-0.0081725	0.0122069	0.698006		34813	-0.030859	0.00605	-0.0427172	-0.0190009	3.4e-07		34854	0.0658603	0.0074227	0.0513116	0.080409	7.46e-19		34813	0.0873945	0.0086685	0.0704041	0.104385	7.16e-24
Concentration of medium HDL particles	34818	-0.15315	0.0045918	-0.16215	-0.14415	0		34813	-0.115387	0.0054584	-0.126086	-0.104689	0		34854	-0.184377	0.0063424	-0.196809	-0.171946	0		34813	-0.100799	0.0075746	-0.115645	-0.0859524	0
Total lipids in medium HDL	34818	-0.122864	0.0046823	-0.132042	-0.113687	0		34813	-0.094863	0.0055793	-0.105799	-0.0839274	0		34854	-0.143353	0.0064617	-0.156018	-0.130688	0		34813	-0.07479	0.0077244	-0.0899301	-0.0596499	3.82e-22
Phospholipids in medium HDL	34818	-0.0846431	0.0047914	-0.0940344	-0.0752519	0		34813	-0.0686374	0.0057125	-0.0798341	-0.0574407	3.43e-33		34854	-0.092184	0.0066227	-0.105165	-0.0792033	0		34813	-0.0428147	0.0079097	-0.058318	-0.0273114	6.24e-08
Cholesterol in medium HDL	34818	-0.190414	0.0045186	-0.19927	-0.181557	0		34813	-0.136776	0.0053344	-0.147232	-0.126321	0		34854	-0.242367	0.0061897	-0.254499	-0.230235	0		34813	-0.143088	0.0073829	-0.157559	-0.128618	0
Cholesteryl esters in medium HDL	34818	-0.196083	0.0045365	-0.204975	-0.187191	0		34813	-0.13967	0.0053471	-0.15015	-0.129189	0		34854	-0.251897	0.0061896	-0.264029	-0.239765	0		34813	-0.150477	0.0073839	-0.16495	-0.136005	0
Free cholesterol in medium HDL	34818	-0.163743	0.0044874	-0.172538	-0.154947	0		34813	-0.122302	0.0053186	-0.132726	-0.111877	0		34854	-0.19923	0.0062481	-0.211476	-0.186983	0		34813	-0.110617	0.0074347	-0.12519	-0.096045	0
Triglycerides in medium HDL	34818	0.220335	0.0053918	0.209767	0.230903	0		34813	0.121427	0.0061066	0.109458	0.133396	0		34854	0.352621	0.0074418	0.338035	0.367207	0		34813	0.263395	0.0086187	0.246502	0.280288	0
Concentration of small HDL particles	34818	0.105752	0.005207	0.0955458	0.115958	0		34813	0.0511344	0.0060925	0.0391929	0.0630759	4.91e-17		34854	0.182284	0.0070806	0.168406	0.196163	0		34813	0.145289	0.0083262	0.12897	0.161609	0
Total lipids in small HDL	34818	0.137045	0.0052137	0.126826	0.147264	0		34813	0.0712625	0.0061075	0.0592917	0.0832334	2.12e-31		34854	0.227089	0.0070702	0.213231	0.240947	0		34813	0.175053	0.0083454	0.158696	0.191411	0
Phospholipids in small HDL	34818	0.128908	0.0051928	0.11873	0.139086	0		34813	0.0677741	0.0061042	0.0558096	0.0797385	1.36e-28		34854	0.21235	0.0070552	0.198522	0.226179	0		34813	0.162695	0.0083449	0.146339	0.179051	0
Cholesterol in small HDL	34818	0.066397	0.0051806	0.0562428	0.0765512	1.61e-37		34813	0.0261989	0.0060846	0.0142729	0.038125	1.67e-05		34854	0.125687	0.0070553	0.111858	0.139515	0		34813	0.106862	0.0083051	0.0905837	0.12314	8.42e-38
Cholesteryl esters in small HDL	34818	0.0619868	0.0051864	0.0518214	0.0721523	7.36e-33		34813	0.0271279	0.0060792	0.0152125	0.0390432	8.13e-06		34854	0.112033	0.0070842	0.0981477	0.125918	0		34813	0.0926786	0.008315	0.0763809	0.108976	8.39e-29
Free cholesterol in small HDL	34818	0.0695287	0.0051736	0.0593883	0.0796692	0		34813	0.0196399	0.006069	0.0077445	0.0315353	0.0012128		34854	0.147107	0.0071052	0.133181	0.161034	0		34813	0.132594	0.0083784	0.116172	0.149016	0
Triglycerides in small HDL	34818	0.318086	0.005151	0.30799	0.328182	0		34813	0.190322	0.0056758	0.179198	0.201447	0		34854	0.47945	0.006957	0.465815	0.493086	0		34813	0.3403	0.007987	0.324645	0.355955	0
Phospholipids to total lipids ratio in chylomicrons and extremely large VLDL	33614	0.150752	0.0051866	0.140586	0.160918	0		33609	0.0867266	0.0059261	0.0751112	0.098342	0		33650	0.234291	0.0079667	0.218675	0.249906	0		33609	0.171099	0.009188	0.15309	0.189108	0
Cholesterol to total lipids ratio in chylomicrons and extremely large VLDL	33614	-0.131275	0.0050185	-0.141112	-0.121439	0		33609	-0.0916022	0.005799	-0.102969	-0.0802359	0		33650	-0.173785	0.0075216	-0.188528	-0.159043	0		33609	-0.106726	0.0087491	-0.123875	-0.0895778	3.74e-34
Cholesteryl esters to total lipids ratio in chylomicrons and extremely large VLDL	33614	-0.0996131	0.0052239	-0.109852	-0.0893741	0		33609	-0.0709733	0.0060132	-0.0827594	-0.0591873	4.36e-32		33650	-0.129311	0.007805	-0.144609	-0.114013	0		33609	-0.0772413	0.009033	-0.0949463	-0.0595364	1.27e-17
Free cholesterol to total lipids ratio in chylomicrons and extremely large VLDL	33614	-0.158451	0.0047305	-0.167723	-0.149179	0		33609	-0.107919	0.005522	-0.118742	-0.0970953	0		33650	-0.214383	0.0071272	-0.228353	-0.200414	0		33609	-0.135583	0.0083901	-0.152028	-0.119138	0
Triglycerides to total lipids ratio in chylomicrons and extremely large VLDL	33614	0.0672625	0.0050658	0.0573333	0.0771916	0		33609	0.0529368	0.0058439	0.0414826	0.064391	1.39e-19		33650	0.0777582	0.0076843	0.0626966	0.0928197	4.92e-24		33609	0.038908	0.0089105	0.0214431	0.0563729	1.27e-05
Phospholipids to total lipids ratio in very large VLDL	34488	0.169981	0.0053219	0.15955	0.180412	0		34483	0.100987	0.0059651	0.089295	0.112679	0		34524	0.257459	0.0082923	0.241206	0.273712	0		34483	0.184346	0.0094719	0.165781	0.202911	0
Cholesterol to total lipids ratio in very large VLDL	34488	-0.252804	0.004842	-0.262294	-0.243313	0		34483	-0.158149	0.0055295	-0.168987	-0.147311	0		34524	-0.368249	0.0071141	-0.382193	-0.354305	0		34483	-0.252841	0.0082819	-0.269074	-0.236608	0
Cholesteryl esters to total lipids ratio in very large VLDL	34488	-0.254132	0.0049041	-0.263744	-0.24452	0		34483	-0.157936	0.0055846	-0.168882	-0.14699	0		34524	-0.372237	0.0072015	-0.386352	-0.358122	0		34483	-0.256988	0.0083684	-0.27339	-0.240586	0
Free cholesterol to total lipids ratio in very large VLDL	34488	-0.202116	0.0048423	-0.211608	-0.192625	0		34483	-0.13032	0.005531	-0.141161	-0.119479	0		34524	-0.286781	0.0073328	-0.301154	-0.272408	0		34483	-0.19167	0.0084769	-0.208285	-0.175055	0
Triglycerides to total lipids ratio in very large VLDL	34488	0.191964	0.004885	0.182389	0.201539	0		34483	0.121848	0.0056375	0.110799	0.132898	0		34524	0.276386	0.0072461	0.262183	0.290588	0		34483	0.187277	0.0084474	0.17072	0.203834	0
Phospholipids to total lipids ratio in large VLDL	34815	0.281604	0.004958	0.271887	0.291322	0		34810	0.175988	0.005546	0.165117	0.186858	0		34851	0.40946	0.0073303	0.395092	0.423828	0		34810	0.28138	0.008408	0.2649	0.297859	0
Cholesterol to total lipids ratio in large VLDL	34815	-0.107364	0.0050179	-0.117199	-0.0975284	0		34810	-0.0671875	0.005795	-0.0785459	-0.055829	5.04e-31		34851	-0.156344	0.0071653	-0.170388	-0.142299	0		34810	-0.107072	0.0083184	-0.123376	-0.0907673	7.93e-38
Cholesteryl esters to total lipids ratio in large VLDL	34815	-0.198799	0.0048147	-0.208236	-0.189362	0		34810	-0.127512	0.0055364	-0.138363	-0.116661	0		34851	-0.283103	0.0068003	-0.296432	-0.269774	0		34810	-0.189949	0.007909	-0.205451	-0.174447	0
Free cholesterol to total lipids ratio in large VLDL	34815	0.164283	0.0052118	0.154067	0.174498	0		34810	0.110621	0.0059223	0.0990134	0.122229	0		34851	0.223152	0.0075577	0.208338	0.237965	0		34810	0.142925	0.0086354	0.126	0.159851	0
Triglycerides to total lipids ratio in large VLDL	34815	-0.0872362	0.0052425	-0.0975117	-0.0769606	0		34810	-0.0544516	0.0059902	-0.0661926	-0.0427107	1.04e-19		34851	-0.126673	0.0077219	-0.141808	-0.111538	0		34810	-0.087317	0.0088674	-0.104697	-0.0699367	7.56e-23
Phospholipids to total lipids ratio in medium VLDL	34818	-0.10721	0.004975	-0.116961	-0.0974585	0		34813	-0.06758	0.0056066	-0.0785692	-0.0565908	2.16e-33		34854	-0.155682	0.0070877	-0.169574	-0.14179	0		34813	-0.105652	0.0080227	-0.121376	-0.0899269	0
Cholesterol to total lipids ratio in medium VLDL	34818	-0.230406	0.0047733	-0.239762	-0.221051	0		34813	-0.142959	0.005398	-0.153539	-0.132379	0		34854	-0.337952	0.006572	-0.350833	-0.325071	0		34813	-0.23303	0.0075546	-0.247838	-0.218223	0
Cholesteryl esters to total lipids ratio in medium VLDL	34818	-0.248894	0.004774	-0.258251	-0.239537	0		34813	-0.154608	0.0053831	-0.165159	-0.144057	0		34854	-0.364647	0.006539	-0.377464	-0.35183	0		34813	-0.25125	0.0075201	-0.26599	-0.23651	0
Free cholesterol to total lipids ratio in medium VLDL	34818	-0.16898	0.0048303	-0.178447	-0.159512	0		34813	-0.104332	0.0054965	-0.115105	-0.0935586	0		34854	-0.249073	0.0067569	-0.262317	-0.235829	0		34813	-0.172288	0.007748	-0.187474	-0.157102	0
Triglycerides to total lipids ratio in medium VLDL	34818	0.207444	0.004789	0.198057	0.216831	0		34813	0.128941	0.0054223	0.118313	0.139569	0		34854	0.303933	0.0066416	0.290915	0.316951	0		34813	0.209207	0.0076177	0.194276	0.224138	0
Phospholipids to total lipids ratio in small VLDL	34818	-0.185372	0.0049346	-0.195044	-0.1757	0		34813	-0.111174	0.0056376	-0.122224	-0.100124	0		34854	-0.279697	0.0069159	-0.293252	-0.266142	0		34813	-0.197752	0.0079668	-0.213367	-0.182137	0
Cholesterol to total lipids ratio in small VLDL	34818	-0.121858	0.0050652	-0.131786	-0.11193	0		34813	-0.0679744	0.0058274	-0.0793962	-0.0565526	2.21e-31		34854	-0.194202	0.0071072	-0.208132	-0.180271	0		34813	-0.143608	0.0082177	-0.159715	-0.127501	0
Cholesteryl esters to total lipids ratio in small VLDL	34818	-0.0449861	0.0051844	-0.0551478	-0.0348245	4.23e-18		34813	-0.0162175	0.0060049	-0.0279872	-0.0044477	0.0069226		34854	-0.089553	0.0072895	-0.103841	-0.0752653	1.28e-34		34813	-0.0766787	0.0084612	-0.0932629	-0.0600946	1.34e-19
Free cholesterol to total lipids ratio in small VLDL	34818	-0.200465	0.004868	-0.210007	-0.190924	0		34813	-0.122813	0.0055489	-0.133689	-0.111937	0		34854	-0.297364	0.0068583	-0.310807	-0.283922	0		34813	-0.206949	0.0078882	-0.222411	-0.191488	0
Triglycerides to total lipids ratio in small VLDL	34818	0.14373	0.0050262	0.133879	0.153581	0		34813	0.0826055	0.0057684	0.0712992	0.0939118	0		34854	0.22414	0.0070477	0.210326	0.237954	0		34813	0.162907	0.008138	0.146956	0.178858	0
Phospholipids to total lipids ratio in very small VLDL	34818	0.189229	0.0049399	0.179546	0.198911	0		34813	0.144377	0.0056999	0.133205	0.155549	0		34854	0.22542	0.0069608	0.211777	0.239064	0		34813	0.11959	0.0080095	0.103891	0.135289	0
Cholesterol to total lipids ratio in very small VLDL	34818	-0.225087	0.0047834	-0.234463	-0.215712	0		34813	-0.142858	0.0054004	-0.153444	-0.132273	0		34854	-0.324238	0.0066368	-0.337246	-0.31123	0		34813	-0.219108	0.0075653	-0.233936	-0.20428	0
Cholesteryl esters to total lipids ratio in very small VLDL	34818	-0.237151	0.0047106	-0.246384	-0.227918	0		34813	-0.152747	0.0053129	-0.16316	-0.142334	0		34854	-0.337156	0.0065399	-0.349975	-0.324338	0		34813	-0.224907	0.0074548	-0.239519	-0.210296	0
Free cholesterol to total lipids ratio in very small VLDL	34818	-0.0846173	0.0053869	-0.0951758	-0.0740588	0		34813	-0.0382872	0.0061659	-0.0503726	-0.0262019	5.37e-10		34854	-0.152701	0.0074499	-0.167303	-0.138099	0		34813	-0.123434	0.0085428	-0.140179	-0.10669	0
Triglycerides to total lipids ratio in very small VLDL	34818	0.212832	0.0048577	0.203311	0.222354	0		34813	0.129897	0.0054939	0.119129	0.140665	0		34854	0.316654	0.0067124	0.303498	0.329811	0		34813	0.220974	0.0076747	0.205931	0.236016	0
Phospholipids to total lipids ratio in IDL	34818	-0.0213498	0.00545	-0.0320319	-0.0106677	8.97e-05		34813	-0.0142592	0.0063611	-0.0267272	-0.0017912	0.0249925		34854	-0.0282545	0.0073913	-0.0427416	-0.0137673	0.0001322		34813	-0.0186992	0.0086268	-0.035608	-0.0017903	0.0301993
Cholesterol to total lipids ratio in IDL	34818	-0.167632	0.0051663	-0.177758	-0.157506	0		34813	-0.108339	0.0058587	-0.119822	-0.096856	0		34854	-0.238363	0.0069573	-0.251999	-0.224726	0		34813	-0.158048	0.0078904	-0.173513	-0.142582	0
Cholesteryl esters to total lipids ratio in IDL	34818	-0.142963	0.0052186	-0.153192	-0.132734	0		34813	-0.0986105	0.0059639	-0.1103	-0.086921	0		34854	-0.191291	0.0069667	-0.204946	-0.177636	0		34813	-0.118251	0.0079268	-0.133788	-0.102714	0
Free cholesterol to total lipids ratio in IDL	34818	-0.139091	0.0052645	-0.149409	-0.128772	0		34813	-0.0755193	0.0060701	-0.0874169	-0.0636216	1.86e-35		34854	-0.225521	0.0072203	-0.239673	-0.211369	0		34813	-0.16939	0.0083996	-0.185854	-0.152927	0
Triglycerides to total lipids ratio in IDL	34818	0.211614	0.0050735	0.201669	0.221558	0		34813	0.136936	0.0056778	0.125807	0.148065	0		34854	0.300121	0.0070067	0.286387	0.313854	0		34813	0.198983	0.0078856	0.183527	0.214439	0
Phospholipids to total lipids ratio in large LDL	34818	0.0474028	0.0056174	0.0363925	0.0584132	3.34e-17		34813	0.0602613	0.0063523	0.0478107	0.072712	2.53e-21		34854	0.0088006	0.0082259	-0.0073225	0.0249236	0.284691		34813	-0.0340532	0.0093327	-0.0523457	-0.0157608	0.0002639
Cholesterol to total lipids ratio in large LDL	34818	-0.205766	0.0052927	-0.21614	-0.195392	0		34813	-0.148833	0.0056541	-0.159915	-0.137751	0		34854	-0.26099	0.00904	-0.278709	-0.243272	0		34813	-0.151757	0.0099685	-0.171295	-0.132218	0
Cholesteryl esters to total lipids ratio in large LDL	34818	-0.0252075	0.0056027	-0.036189	-0.014226	6.84e-06		34813	-0.0436376	0.0061608	-0.055713	-0.0315622	1.44e-12		34854	0.0171967	0.0094603	-0.0013457	0.0357391	0.0691061		34813	0.0490084	0.0106317	0.0281699	0.0698468	4.05e-06
Free cholesterol to total lipids ratio in large LDL	34818	-0.267969	0.0050067	-0.277782	-0.258156	0		34813	-0.168732	0.0055408	-0.179592	-0.157871	0		34854	-0.388455	0.0070693	-0.402311	-0.374599	0		34813	-0.264405	0.007978	-0.280042	-0.248768	0
Triglycerides to total lipids ratio in large LDL	34818	0.192972	0.0052867	0.18261	0.203334	0		34813	0.128281	0.0057795	0.116954	0.139609	0		34854	0.267086	0.0084479	0.250527	0.283644	0		34813	0.172338	0.0094292	0.153857	0.19082	0
Phospholipids to total lipids ratio in medium LDL	34818	-0.0974584	0.0051591	-0.10757	-0.0873463	0		34813	-0.050161	0.0059884	-0.0618985	-0.0384235	5.66e-17		34854	-0.162623	0.0073816	-0.177091	-0.148155	0		34813	-0.126145	0.0086406	-0.143081	-0.109209	0
Cholesterol to total lipids ratio in medium LDL	34818	-0.08433	0.0050011	-0.0941323	-0.0745276	0		34813	-0.058998	0.0057569	-0.0702817	-0.0477142	1.31e-24		34854	-0.111695	0.0078831	-0.127146	-0.0962442	0		34813	-0.0673876	0.0090961	-0.0852163	-0.0495589	1.31e-13
Cholesteryl esters to total lipids ratio in medium LDL	34818	0.220023	0.0051855	0.209859	0.230186	0		34813	0.133116	0.0059011	0.12155	0.144683	0		34854	0.328329	0.007464	0.313699	0.342959	0		34813	0.23171	0.0086926	0.214672	0.248748	0
Free cholesterol to total lipids ratio in medium LDL	34818	-0.301912	0.0051579	-0.312022	-0.291802	0		34813	-0.18997	0.005671	-0.201085	-0.178854	0		34854	-0.437567	0.0071167	-0.451516	-0.423618	0		34813	-0.29832	0.0080329	-0.314065	-0.282576	0
Triglycerides to total lipids ratio in medium LDL	34818	0.142438	0.0051993	0.132247	0.152629	0		34813	0.0903165	0.0059036	0.0787453	0.101888	0		34854	0.206032	0.0078237	0.190697	0.221367	0		34813	0.138822	0.0089426	0.121294	0.15635	0
Phospholipids to total lipids ratio in small LDL	34818	-0.181581	0.005234	-0.19184	-0.171322	0		34813	-0.0909094	0.0060333	-0.102735	-0.0790839	0		34854	-0.30752	0.0072285	-0.321688	-0.293352	0		34813	-0.241555	0.0084776	-0.258171	-0.224939	0
Cholesterol to total lipids ratio in small LDL	34818	-0.035061	0.0052137	-0.04528	-0.0248419	1.79e-11		34813	-0.0380562	0.0060392	-0.0498933	-0.0262191	2.98e-10		34854	-0.0211168	0.0078132	-0.0364309	-0.0058028	0.0068807		34813	0.0079339	0.0090433	-0.0097912	0.025659	0.380317
Cholesteryl esters to total lipids ratio in small LDL	34818	0.188907	0.005198	0.178718	0.199095	0		34813	0.0996473	0.0060014	0.0878844	0.11141	0		34854	0.31022	0.0073853	0.295745	0.324695	0		34813	0.237843	0.0086852	0.22082	0.254866	0
Free cholesterol to total lipids ratio in small LDL	34818	-0.238169	0.0052818	-0.248521	-0.227816	0		34813	-0.145631	0.0058777	-0.157151	-0.13411	0		34854	-0.353844	0.0072551	-0.368064	-0.339624	0		34813	-0.246627	0.0082084	-0.262715	-0.230538	0
Triglycerides to total lipids ratio in small LDL	34818	0.217064	0.005213	0.206846	0.227281	0		34813	0.131497	0.0058951	0.119942	0.143051	0		34854	0.325022	0.0074764	0.310368	0.339676	0		34813	0.228007	0.0085788	0.211192	0.244821	0
Phospholipids to total lipids ratio in very large HDL	34815	-0.221844	0.0050311	-0.231705	-0.211982	0		34810	-0.140166	0.0056069	-0.151155	-0.129176	0		34851	-0.318877	0.0066606	-0.331932	-0.305822	0		34810	-0.217532	0.0075534	-0.232337	-0.202727	0
Cholesterol to total lipids ratio in very large HDL	34815	0.116757	0.005456	0.106063	0.127451	0		34810	0.0794779	0.0061512	0.0674213	0.0915344	4.21e-38		34851	0.155796	0.0073631	0.141364	0.170228	0		34810	0.0992444	0.0083156	0.0829454	0.115543	9.05e-33
Cholesteryl esters to total lipids ratio in very large HDL	34815	-0.123129	0.00548	-0.13387	-0.112388	0		34810	-0.0871414	0.006128	-0.0991526	-0.0751303	0		34851	-0.16077	0.0073099	-0.175098	-0.146442	0		34810	-0.0960377	0.0081436	-0.112	-0.0800759	4.88e-32
Free cholesterol to total lipids ratio in very large HDL	34815	0.263502	0.0047525	0.254187	0.272817	0		34810	0.182372	0.0052326	0.172116	0.192629	0		34851	0.348419	0.0063397	0.335993	0.360845	0		34810	0.216192	0.0070923	0.202291	0.230093	0
Triglycerides to total lipids ratio in very large HDL	34815	0.24065	0.0048749	0.231095	0.250205	0		34810	0.144507	0.0053914	0.13394	0.155075	0		34851	0.361801	0.0064233	0.349211	0.374391	0		34810	0.256109	0.0072865	0.241827	0.270391	0
Phospholipids to total lipids ratio in large HDL	34818	0.306024	0.0050915	0.296044	0.316003	0		34813	0.221072	0.0057524	0.209797	0.232346	0		34854	0.388287	0.00681	0.374939	0.401635	0		34813	0.226383	0.0076462	0.211396	0.24137	0
Cholesterol to total lipids ratio in large HDL	34818	-0.320579	0.0048645	-0.330114	-0.311044	0		34813	-0.21246	0.0052554	-0.222761	-0.20216	0		34854	-0.443727	0.0064851	-0.456438	-0.431016	0		34813	-0.288127	0.0071814	-0.302203	-0.274051	0
Cholesteryl esters to total lipids ratio in large HDL	34818	-0.33321	0.005019	-0.343048	-0.323373	0		34813	-0.221206	0.0054144	-0.231819	-0.210594	0		34854	-0.460566	0.0066506	-0.473601	-0.44753	0		34813	-0.298474	0.0073702	-0.31292	-0.284029	0
Free cholesterol to total lipids ratio in large HDL	34818	-0.154446	0.0049152	-0.16408	-0.144812	0		34813	-0.100828	0.0054873	-0.111583	-0.0900724	0		34854	-0.216407	0.0067611	-0.229659	-0.203155	0		34813	-0.142913	0.0075601	-0.157731	-0.128095	0
Triglycerides to total lipids ratio in large HDL	34818	0.253235	0.0052883	0.24287	0.2636	0		34813	0.150861	0.0059597	0.13918	0.162542	0		34854	0.383313	0.0067403	0.370102	0.396525	0		34813	0.272825	0.0078403	0.257458	0.288192	0
Phospholipids to total lipids ratio in medium HDL	34818	0.34497	0.0049414	0.335285	0.354655	0		34813	0.241886	0.0054317	0.23124	0.252533	0		34854	0.451501	0.0065737	0.438616	0.464386	0		34813	0.2748	0.0073413	0.260411	0.289189	0
Cholesterol to total lipids ratio in medium HDL	34818	-0.330711	0.0049583	-0.34043	-0.320993	0		34813	-0.214402	0.0054471	-0.225079	-0.203726	0		34854	-0.466674	0.006602	-0.479614	-0.453734	0		34813	-0.309957	0.0075114	-0.32468	-0.295235	0
Cholesteryl esters to total lipids ratio in medium HDL	34818	-0.317298	0.0052128	-0.327515	-0.307081	0		34813	-0.2015	0.0057263	-0.212724	-0.190276	0		34854	-0.456034	0.0069526	-0.469661	-0.442406	0		34813	-0.308557	0.0079064	-0.324054	-0.29306	0
Free cholesterol to total lipids ratio in medium HDL	34818	-0.237632	0.0043794	-0.246216	-0.229048	0		34813	-0.169336	0.0050429	-0.17922	-0.159452	0		34854	-0.305229	0.0061015	-0.317188	-0.29327	0		34813	-0.182146	0.0070586	-0.195982	-0.168311	0
Triglycerides to total lipids ratio in medium HDL	34818	0.29351	0.0051575	0.283401	0.303618	0		34813	0.177632	0.0057024	0.166455	0.188809	0		34854	0.43866	0.0067159	0.425497	0.451824	0		34813	0.308748	0.0076941	0.293667	0.323828	0
Phospholipids to total lipids ratio in small HDL	34818	-0.0346375	0.0052509	-0.0449294	-0.0243456	4.27e-11		34813	-0.0136547	0.0060651	-0.0255424	-0.0017669	0.0243689		34854	-0.064584	0.0073173	-0.0789262	-0.0502417	1.13e-18		34813	-0.0557944	0.0084693	-0.0723945	-0.0391942	4.53e-11
Cholesterol to total lipids ratio in small HDL	34818	-0.198336	0.0053766	-0.208874	-0.187797	0		34813	-0.127044	0.0060835	-0.138968	-0.11512	0		34854	-0.283673	0.0074694	-0.298313	-0.269032	0		34813	-0.189997	0.0085131	-0.206683	-0.173311	0
Cholesteryl esters to total lipids ratio in small HDL	34818	-0.147389	0.0054536	-0.158078	-0.136699	0		34813	-0.0872053	0.006183	-0.0993242	-0.0750864	0		34854	-0.225042	0.0076115	-0.239961	-0.210123	0		34813	-0.160323	0.008703	-0.177381	-0.143265	0
Free cholesterol to total lipids ratio in small HDL	34818	-0.173108	0.0046242	-0.182171	-0.164044	0		34813	-0.135391	0.0053615	-0.145899	-0.124882	0		34854	-0.199163	0.0067629	-0.212419	-0.185908	0		34813	-0.100757	0.0078014	-0.116048	-0.0854659	4.52e-38
Triglycerides to total lipids ratio in small HDL	34818	0.310281	0.0049602	0.300559	0.320003	0		34813	0.190776	0.0054702	0.180054	0.201497	0		34854	0.457845	0.0066672	0.444777	0.470913	0		34813	0.318372	0.0076483	0.303381	0.333363	0
Conventional biochemistry measures (non-NMR)
Total cholesterol	139289	0.0809779	0.0025157	0.0760471	0.0859087	0		139261	0.0324991	0.0028859	0.0268427	0.0381555	2.1e-29		139400	0.153329	0.0034718	0.146524	0.160134	0		139261	0.129783	0.0040396	0.121865	0.1377	0
Cholesterol in LDL	139048	0.135367	0.0025931	0.130285	0.14045	0		139020	0.0767756	0.0029605	0.070973	0.0825782	0		139158	0.21261	0.0035229	0.205705	0.219515	0		139020	0.156958	0.0040998	0.148923	0.164994	0
Cholesterol in HDL	127420	-0.284903	0.0022319	-0.289277	-0.280528	0		127397	-0.210479	0.0025528	-0.215483	-0.205476	0		127526	-0.352509	0.0031405	-0.358664	-0.346353	0		127397	-0.199552	0.0036443	-0.206695	-0.192409	0
Total trigylcerides	139177	0.302146	0.0027893	0.296679	0.307613	0		139149	0.181212	0.0029845	0.175363	0.187062	0		139287	0.456684	0.0037225	0.449388	0.46398	0		139149	0.324974	0.0041728	0.316796	0.333153	0
Apolipoprotein B	138493	0.191733	0.0026787	0.186483	0.196983	0		138466	0.114754	0.0030251	0.108825	0.120683	0		138604	0.28977	0.0035917	0.28273	0.29681	0		138466	0.206456	0.0041661	0.198291	0.214622	0
Apolipoprotein A	126917	-0.217358	0.002355	-0.221974	-0.212743	0		126897	-0.16956	0.0027447	-0.17494	-0.16418	0		127026	-0.251775	0.0033134	-0.258269	-0.245281	0		126897	-0.128384	0.0038784	-0.135986	-0.120783	0
Glucose	127323	0.132603	0.0034941	0.125755	0.139452	0		127300	0.0904387	0.0037859	0.0830184	0.0978591	0		127429	0.178428	0.0047466	0.169125	0.187732	0		127300	0.112012	0.0050846	0.102046	0.121978	0
Creatinine	139232	0.0244261	0.002105	0.0203004	0.0285519	4.07e-31		139204	0.0399501	0.0026367	0.0347822	0.0451181	0		139343	-0.0121729	0.0035233	-0.0190785	-0.0052674	0.0005505		139204	-0.0412795	0.0043248	-0.049756	-0.032803	1.38e-21
Albumin	127487	-0.179298	0.002738	-0.184665	-0.173932	0		127464	-0.185943	0.003226	-0.192266	-0.17962	0		127593	-0.117942	0.0039227	-0.125631	-0.110254	0		127464	0.017924	0.0045532	0.0089998	0.0268481	8.27e-05

### Sheet: ST32. Observ_interm
S Table 32 Observational estimates of the effect of BMI and WHR on metabolic traits among adults in the intermediate age group in UK Biobank
Note: P-values shown as 0.00E+00 represent approximately P<1*10-300 (below limit of estimation)
	Total adiposity, interm. age group (54y to 62y; statin use 17%)														Abdominal adiposity, interm. age group (54y to 62y; statin use 17%)
	BMI, per SD higher														WHR, per SD higher
	Adj. for sex, education, smoking, alcohol							Adj. for sex, education, smoking, alcohol, WHR							Adj. for sex, education, smoking, alcohol							Adj. for sex, education, smoking, alcohol, BMI
Standardized outcome	N	Beta	SE	LCL	UCL	P-value		N	Beta	SE	LCL	UCL	P-value		N	Beta	SE	LCL	UCL	P-value		N	Beta	SE	LCL	UCL	P-value
Total cholesterol	33301	-0.0913774	0.005378	-0.101918	-0.0808363	0		33289	-0.0844233	0.0062404	-0.0966546	-0.0721919	0		33334	-0.0758999	0.0072407	-0.0900919	-0.0617079	1.14e-25		33289	-0.0179199	0.0083616	-0.034309	-0.0015308	0.0321112
Total cholesterol minus HDL-C	33301	0.0047912	0.0056364	-0.0062562	0.0158387	0.395299		33289	-0.0218276	0.0065017	-0.0345712	-0.0090839	0.0007883		33334	0.0548788	0.0075081	0.0401627	0.0695949	2.75e-13		33289	0.0702139	0.0086776	0.0532054	0.0872223	6.1e-16
Remnant cholesterol (non-HDL, non-LDL -cholesterol)	33301	0.0289461	0.0056615	0.0178494	0.0400429	3.19e-07		33289	-0.003374	0.0065377	-0.016188	0.00944	0.605795		33334	0.0823657	0.0074837	0.0676973	0.097034	4e-28		33289	0.0851283	0.0086754	0.0681242	0.102133	1.07e-22
VLDL cholesterol	33301	0.139567	0.0057551	0.128287	0.150847	0		33289	0.0648418	0.0065448	0.0520138	0.0776698	4.16e-23		33334	0.2398	0.007512	0.225077	0.254524	0		33289	0.196081	0.00872	0.178989	0.213172	0
Clinical LDL cholesterol	33301	-0.0318058	0.0056228	-0.0428267	-0.020785	1.56e-08		33289	-0.0410207	0.0064962	-0.0537535	-0.0282879	2.74e-10		33334	-0.0036236	0.0075112	-0.0183459	0.0110986	0.629504		33289	0.0247212	0.0086641	0.0077393	0.0417031	0.0043294
LDL cholesterol	33301	-0.0184845	0.0056131	-0.0294864	-0.0074827	0.0009919		33289	-0.0387525	0.0064735	-0.0514407	-0.0260642	2.17e-09		33334	0.0267303	0.0075296	0.011972	0.0414887	0.0003857		33289	0.0535807	0.0086837	0.0365604	0.070601	6.89e-10
HDL cholesterol	33301	-0.275698	0.0048044	-0.285115	-0.266281	0		33289	-0.187281	0.0053771	-0.19782	-0.176742	0		33334	-0.359737	0.006478	-0.372435	-0.34704	0		33289	-0.232002	0.0074447	-0.246594	-0.21741	0
Total triglycerides	33301	0.272839	0.0058602	0.261353	0.284325	0		33289	0.151776	0.0064191	0.139195	0.164358	0		33334	0.41972	0.0074518	0.405114	0.434325	0		33289	0.316963	0.0085688	0.300168	0.333758	0
Triglycerides in VLDL	33301	0.276499	0.0058344	0.265064	0.287935	0		33289	0.155287	0.0063826	0.142777	0.167797	0		33334	0.422516	0.0074344	0.407945	0.437088	0		33289	0.317385	0.0085419	0.300642	0.334128	0
Triglycerides in LDL	33301	0.220939	0.0058325	0.209507	0.232371	0		33289	0.119128	0.0064859	0.106415	0.13184	0		33334	0.347269	0.0074988	0.332571	0.361967	0		33289	0.266576	0.0086387	0.249644	0.283508	0
Triglycerides in HDL	33301	0.198918	0.0058118	0.187527	0.210309	0		33289	0.101285	0.0065424	0.0884616	0.114108	0		33334	0.32382	0.0074649	0.309189	0.338452	0		33289	0.255307	0.008675	0.238303	0.27231	0
Total phospholipids in lipoprotein particles	33301	-0.0459415	0.0052365	-0.0562052	-0.0356778	1.82e-18		33289	-0.0558353	0.0060777	-0.0677478	-0.0439229	4.27e-20		33334	-0.0128402	0.0070726	-0.0267026	0.0010223	0.0694575		33289	0.0258208	0.0082012	0.0097461	0.0418955	0.0016431
Phospholipids in VLDL	33301	0.216924	0.0058113	0.205534	0.228314	0		33289	0.114226	0.0064847	0.101516	0.126936	0		33334	0.346451	0.0074567	0.331836	0.361066	0		33289	0.269184	0.0086326	0.252264	0.286104	0
Phospholipids in LDL	33301	0.0069302	0.0056581	-0.0041598	0.0180203	0.220647		33289	-0.0177278	0.006518	-0.0305034	-0.0049522	0.0065356		33334	0.0525936	0.0075435	0.0378081	0.067379	3.18e-12		33289	0.0651445	0.0087046	0.0480831	0.0822058	7.39e-14
Phospholipids in HDL	33301	-0.176072	0.0047907	-0.185462	-0.166682	0		33289	-0.123974	0.0054948	-0.134744	-0.113204	0		33334	-0.221819	0.0065752	-0.234707	-0.208931	0		33289	-0.137029	0.0076143	-0.151953	-0.122104	0
Total esterified cholesterol	33301	-0.105732	0.0053425	-0.116204	-0.0952605	0		33289	-0.0929444	0.0061986	-0.105094	-0.0807949	0		33334	-0.0969952	0.0072019	-0.111111	-0.0828792	0		33289	-0.033221	0.0083133	-0.0495153	-0.0169267	6.45e-05
Cholesteryl esters in VLDL	33301	0.0987199	0.0057241	0.0875003	0.109939	0		33289	0.0398428	0.0065589	0.0269871	0.0526984	1.26e-09		33334	0.181379	0.0075302	0.16662	0.196138	0		33289	0.154622	0.0087416	0.137488	0.171756	0
Cholesteryl esters in LDL	33301	0.0063315	0.0056376	-0.0047184	0.0173814	0.261407		33289	-0.0246503	0.006486	-0.037363	-0.0119376	0.0001446		33334	0.0643308	0.0075515	0.0495295	0.0791321	1.68e-17		33289	0.0816074	0.0087129	0.0645299	0.098685	7.97e-21
Cholesteryl esters in HDL	33301	-0.279992	0.0048424	-0.289483	-0.270501	0		33289	-0.188692	0.0054124	-0.1993	-0.178083	0		33334	-0.368218	0.0064956	-0.380949	-0.355486	0		33289	-0.239546	0.0074721	-0.254191	-0.2249	0
Total free cholesterol	33301	-0.053494	0.0054708	-0.064217	-0.0427711	1.5e-22		33289	-0.0613445	0.0063435	-0.0737779	-0.048911	4.3e-22		33334	-0.0213703	0.0073389	-0.0357549	-0.0069858	0.0035946		33289	0.0209054	0.0084862	0.0042721	0.0375386	0.0137656
Free cholesterol in VLDL	33301	0.189361	0.0057877	0.178016	0.200705	0		33289	0.0960411	0.0065062	0.0832887	0.108794	0		33334	0.309601	0.0074787	0.294943	0.32426	0		33289	0.244702	0.0086718	0.227705	0.261699	0
Free cholesterol in LDL	33301	-0.0837765	0.0055622	-0.0946786	-0.0728744	0		33289	-0.0747826	0.0064343	-0.0873941	-0.0621711	3.64e-31		33334	-0.0742777	0.0074571	-0.0888939	-0.0596615	2.44e-23		33289	-0.0229878	0.008591	-0.0398264	-0.0061492	0.0074585
Free cholesterol in HDL	33301	-0.252299	0.0047397	-0.261589	-0.243009	0		33289	-0.176611	0.0053412	-0.187079	-0.166142	0		33334	-0.319225	0.0064982	-0.331962	-0.306489	0		33289	-0.198677	0.0074491	-0.213278	-0.184077	0
Total lipids in lipoprotein particles	33301	0.0298422	0.0055792	0.0189069	0.0407776	8.91e-08		33289	-0.0112496	0.0064175	-0.0238282	0.001329	0.07962		33334	0.0993937	0.0074273	0.0848359	0.113952	0		33289	0.107726	0.0086053	0.0908593	0.124593	7.12e-36
Total lipids in VLDL	33301	0.240981	0.0058324	0.229549	0.252412	0		33289	0.129848	0.0064566	0.117193	0.142503	0		33334	0.379014	0.0074545	0.364403	0.393625	0		33289	0.29117	0.0086104	0.274294	0.308047	0
Total lipids in LDL	33301	0.0032279	0.0056331	-0.0078133	0.014269	0.566639		33289	-0.0243591	0.0064861	-0.0370721	-0.0116461	0.0001732		33334	0.0556764	0.0075326	0.0409122	0.0704405	1.49e-13		33289	0.0727433	0.0086912	0.0557082	0.0897784	6e-17
Total lipids in HDL	33301	-0.213056	0.0047645	-0.222395	-0.203718	0		33289	-0.149386	0.005428	-0.160025	-0.138747	0		33334	-0.269342	0.0065251	-0.282131	-0.256553	0		33289	-0.167295	0.0075345	-0.182063	-0.152527	0
Total concentration of lipoprotein particles	33301	-0.111726	0.0050447	-0.121614	-0.101838	0		33289	-0.0903209	0.0058821	-0.10185	-0.0787917	0		33334	-0.118345	0.0069174	-0.131904	-0.104787	0		33289	-0.056323	0.0080583	-0.0721175	-0.0405285	2.81e-12
Concentration of VLDL particles	33301	0.169318	0.0057706	0.158008	0.180629	0		33289	0.0807105	0.0065063	0.0679579	0.0934632	2.94e-35		33334	0.286854	0.0075013	0.272151	0.301557	0		33289	0.232356	0.0087019	0.2153	0.249413	0
Concentration of LDL particles	33301	0.0259911	0.0056539	0.0149092	0.037073	4.3e-06		33289	-0.0097055	0.0064998	-0.0224454	0.0030343	0.135394		33334	0.0869935	0.0075658	0.0721643	0.101823	1.54e-30		33289	0.0940067	0.0087403	0.0768753	0.111138	6.18e-27
Concentration of HDL particles	33301	-0.122575	0.0050183	-0.132411	-0.112739	0		33289	-0.0942558	0.0058476	-0.105717	-0.0827944	0		33334	-0.139187	0.006889	-0.15269	-0.125684	0		33289	-0.0745286	0.0080367	-0.0902807	-0.0587764	1.91e-20
Average diameter for VLDL particles	33301	0.299267	0.0054292	0.288626	0.309909	0		33289	0.177239	0.0058981	0.165679	0.1888	0		33334	0.439725	0.0067596	0.426476	0.452974	0		33289	0.319592	0.0077531	0.304396	0.334788	0
Average diameter for LDL particles	33301	-0.202386	0.00558	-0.213323	-0.191449	0		33289	-0.139683	0.0063259	-0.152082	-0.127284	0		33334	-0.259336	0.0073561	-0.273755	-0.244918	0		33289	-0.164324	0.008364	-0.180718	-0.14793	0
Average diameter for HDL particles	33301	-0.334522	0.0049755	-0.344274	-0.32477	0		33289	-0.221669	0.0053862	-0.232226	-0.211112	0		33334	-0.446983	0.0065382	-0.459798	-0.434168	0		33289	-0.296077	0.0073763	-0.310535	-0.281619	0
Phosphoglycerides	33284	-0.0373272	0.0051447	-0.0474109	-0.0272435	4.09e-13		33272	-0.0505116	0.0059767	-0.0622261	-0.038797	2.99e-17		33317	-0.0007142	0.0069828	-0.0144007	0.0129722	0.918534		33272	0.0342898	0.008116	0.0183821	0.0501975	2.4e-05
Ratio of triglycerides to phosphoglycerides	33284	0.312593	0.0054754	0.301861	0.323325	0		33272	0.187334	0.0059149	0.17574	0.198927	0		33317	0.455173	0.0068192	0.441808	0.468539	0		33272	0.327986	0.007791	0.312716	0.343257	0
Total cholines	33284	-0.077339	0.0050859	-0.0873075	-0.0673705	0		33272	-0.07711	0.0059137	-0.088701	-0.065519	9.11e-39		33317	-0.0538278	0.0069235	-0.0673982	-0.0402574	7.79e-15		33272	-0.0007552	0.0080312	-0.0164966	0.0149862	0.925082
Phosphatidylcholines	33284	-0.0780563	0.005058	-0.0879701	-0.0681424	0		33272	-0.07928	0.0058921	-0.0908286	-0.0677314	0		33317	-0.0515759	0.0068872	-0.065075	-0.0380768	7.13e-14		33272	0.0030268	0.0080082	-0.0126695	0.0187231	0.705456
Sphingomyelins	33284	-0.129404	0.0051179	-0.139435	-0.119373	0		33272	-0.102118	0.0059342	-0.113749	-0.0904866	0		33317	-0.141182	0.0069343	-0.154773	-0.12759	0		33272	-0.0712871	0.00802	-0.0870066	-0.0555675	6.49e-19
Apolipoprotein B	33301	0.037569	0.005673	0.0264497	0.0486883	3.59e-11		33289	0.0002128	0.0065255	-0.0125773	0.013003	0.97398		33334	0.098113	0.007546	0.0833225	0.112903	1.48e-38		33289	0.0983779	0.0087277	0.0812713	0.115485	2.04e-29
Apolipoprotein A1	33301	-0.169979	0.0048398	-0.179465	-0.160493	0		33289	-0.123313	0.0055873	-0.134264	-0.112361	0		33334	-0.207093	0.0066482	-0.220123	-0.194062	0		33289	-0.122729	0.0077256	-0.137871	-0.107587	0
Ratio of apolipoprotein B to apolipoprotein A1	33301	0.11968	0.0055023	0.108896	0.130465	0		33289	0.0621424	0.0062591	0.0498744	0.0744104	3.37e-23		33334	0.193689	0.0072821	0.179416	0.207962	0		33289	0.151389	0.0084052	0.134914	0.167863	0
Total fatty acids	33284	0.156448	0.0057311	0.145215	0.167681	0		33272	0.0740541	0.0064584	0.0613955	0.0867127	2.22e-30		33317	0.265336	0.007492	0.250651	0.28002	0		33272	0.215548	0.0086557	0.198582	0.232513	0
Degree of unsaturation	33284	-0.275132	0.0052447	-0.285412	-0.264852	0		33272	-0.203768	0.0058799	-0.215292	-0.192243	0		33317	-0.325095	0.0071053	-0.339021	-0.311168	0		33272	-0.186575	0.0080263	-0.202307	-0.170844	0
Omega-3 fatty acids	33284	-0.0091171	0.0053393	-0.0195823	0.0013481	0.0877304		33272	-0.052651	0.0062033	-0.0648097	-0.0404923	2.2e-17		33317	0.0778816	0.0074636	0.0632527	0.0925105	1.88e-25		33272	0.114054	0.0087473	0.0969087	0.131199	9.17e-39
Omega-6 fatty acids	33284	-0.0153137	0.0054497	-0.0259954	-0.004632	0.0049573		33272	-0.0442445	0.0063173	-0.0566267	-0.0318623	2.54e-12		33317	0.0452142	0.0073743	0.0307604	0.059668	8.81e-10		33272	0.0758075	0.008571	0.059008	0.092607	9.62e-19
Polyunsaturated fatty acids	33284	-0.0154768	0.0053834	-0.0260284	-0.0049252	0.0040438		33272	-0.0519097	0.0062297	-0.06412	-0.0396993	8.2e-17		33317	0.0596307	0.0073377	0.0452486	0.0740128	4.56e-16		33272	0.0954602	0.0085354	0.0787306	0.11219	5.5e-29
Monounsaturated fatty acids	33284	0.255678	0.0057973	0.244315	0.267041	0		33272	0.151754	0.0064121	0.139186	0.164322	0		33317	0.374544	0.0074488	0.359944	0.389144	0		33272	0.271753	0.0085089	0.255075	0.28843	0
Saturated fatty acids	33284	0.185915	0.0058006	0.174545	0.197284	0		33272	0.0990345	0.0064954	0.0863032	0.111766	0		33317	0.293967	0.0075449	0.279179	0.308756	0		33272	0.227262	0.0086705	0.210267	0.244256	0
Linoleic acid	33284	-0.0520478	0.0055017	-0.0628314	-0.0412643	3.27e-21		33272	-0.0729267	0.0064032	-0.0854772	-0.0603763	5.38e-30		33317	0.0046193	0.0074687	-0.0100196	0.0192582	0.536256		33272	0.0547126	0.0086895	0.0376808	0.0717444	3.08e-10
Docosahexaenoic acid	33284	-0.131853	0.0051133	-0.141875	-0.121831	0		33272	-0.131515	0.0059522	-0.143181	-0.119848	0		33317	-0.0905328	0.007267	-0.104776	-0.0762893	1.52e-35		33272	-0.0007316	0.0084228	-0.0172405	0.0157774	0.930785
Ratio of omega-3 fatty acids to total fatty acids	33284	-0.100751	0.0052722	-0.111085	-0.0904174	0		33272	-0.102918	0.006091	-0.114857	-0.0909799	0		33317	-0.0642972	0.0073984	-0.0787982	-0.0497962	3.76e-18		33272	0.0058891	0.0085465	-0.0108623	0.0226406	0.490786
Ratio of omega-6 fatty acids to total fatty acids	33284	-0.330654	0.0055679	-0.341567	-0.31974	0		33272	-0.214282	0.0061205	-0.226278	-0.202285	0		33317	-0.449817	0.007089	-0.463712	-0.435923	0		33272	-0.304453	0.0080692	-0.320269	-0.288637	0
Ratio of polyunsaturated fatty acids to total fatty acids	33284	-0.359851	0.0054465	-0.370526	-0.349176	0		33272	-0.248694	0.0059629	-0.260382	-0.237007	0		33317	-0.459581	0.007	-0.473301	-0.445861	0		33272	-0.29072	0.0078602	-0.306127	-0.275314	0
Ratio of monounsaturated fatty acids to total fatty acids	33284	0.363301	0.0052671	0.352978	0.373625	0		33272	0.249215	0.0057325	0.237979	0.260451	0		33317	0.467869	0.0067865	0.454567	0.481171	0		33272	0.298316	0.0075875	0.283444	0.313188	0
Ratio of saturated fatty acids to total fatty acids	33284	0.193793	0.0056447	0.182729	0.204857	0		33272	0.13653	0.0064225	0.123942	0.149119	0		33317	0.242086	0.0074292	0.227524	0.256647	0		33272	0.149855	0.0085172	0.133161	0.166549	0
Ratio of linoleic acid to total fatty acids	33284	-0.33957	0.0054019	-0.350157	-0.328982	0		33272	-0.241225	0.0060606	-0.253104	-0.229346	0		33317	-0.421295	0.0071587	-0.435327	-0.407264	0		33272	-0.257356	0.0081492	-0.273329	-0.241383	0
Ratio of docosahexaenoic acid to total fatty acids	33284	-0.22267	0.0052278	-0.232917	-0.212423	0		33272	-0.17507	0.0059503	-0.186733	-0.163407	0		33317	-0.243576	0.0071982	-0.257685	-0.229468	0		33272	-0.124408	0.008209	-0.140497	-0.108318	0
Ratio of polyunsaturated fatty acids to monounsaturated fatty acids	33284	-0.378972	0.0051962	-0.389157	-0.368788	0		33272	-0.261632	0.0056481	-0.272702	-0.250561	0		33317	-0.48497	0.0067433	-0.498187	-0.471753	0		33272	-0.307004	0.0075642	-0.32183	-0.292178	0
Ratio of omega-6 fatty acids to omega-3 fatty acids	33284	-0.0162566	0.0053605	-0.0267633	-0.0057499	0.0024258		33272	0.0113661	0.0062529	-0.0008898	0.023622	0.069113		33317	-0.0643293	0.0080316	-0.0800715	-0.048587	1.19e-15		33272	-0.0722884	0.0094096	-0.0907315	-0.0538454	1.6e-14
Alanine	33300	0.101875	0.0056905	0.090722	0.113029	0		33288	0.0592547	0.0065685	0.0463802	0.0721292	1.96e-19		33333	0.151063	0.007669	0.136032	0.166095	0		33288	0.111003	0.0088931	0.0935725	0.128434	1.13e-35
Glutamine	33211	-0.172066	0.0056234	-0.183088	-0.161044	0		33199	-0.135955	0.0064392	-0.148577	-0.123334	0		33244	-0.187573	0.0075139	-0.202301	-0.172846	0		33199	-0.0948033	0.0085678	-0.111597	-0.0780101	2.08e-28
Glycine	33269	-0.177375	0.0052313	-0.187628	-0.167121	0		33257	-0.130454	0.0061992	-0.142605	-0.118304	0		33302	-0.211396	0.0070589	-0.225231	-0.19756	0		33257	-0.123044	0.0083639	-0.139438	-0.10665	0
Histidine	33243	-0.019556	0.0053664	-0.0300744	-0.0090376	0.0002687		33231	-0.0277467	0.0061713	-0.0398426	-0.0156507	6.95e-06		33276	0.00258	0.0073634	-0.0118526	0.0170126	0.726055		33231	0.0214191	0.0084807	0.0047965	0.0380417	0.0115542
Total concentration of branched-chain amino acids (leucine + isoleucine + valine)	33293	0.221943	0.0056909	0.210788	0.233097	0		33281	0.163079	0.0064962	0.150346	0.175812	0		33326	0.265478	0.0073803	0.251012	0.279944	0		33281	0.154523	0.0085059	0.137851	0.171195	0
Isoleucine	33301	0.171171	0.0057307	0.159939	0.182403	0		33289	0.120268	0.0065612	0.107408	0.133128	0		33334	0.215444	0.007502	0.20074	0.230148	0		33289	0.133448	0.008643	0.116508	0.150389	0
Leucine	33300	0.18572	0.0056882	0.174571	0.19687	0		33288	0.132524	0.0064983	0.119787	0.145261	0		33333	0.229962	0.0073884	0.21548	0.244443	0		33288	0.139789	0.0085431	0.123044	0.156533	0
Valine	33294	0.249565	0.0056875	0.238418	0.260713	0		33282	0.188227	0.0064933	0.1755	0.200954	0		33327	0.288977	0.0073484	0.274574	0.30338	0		33282	0.160975	0.0084516	0.14441	0.177541	0
Phenylalanine	33288	0.129628	0.0053511	0.11914	0.140117	0		33276	0.096883	0.0062458	0.0846411	0.109125	0		33321	0.151242	0.0078222	0.13591	0.166573	0		33276	0.0855106	0.0091401	0.0675956	0.103426	8.82e-21
Tyrosine	33249	0.196222	0.0057636	0.184925	0.207518	0		33237	0.160925	0.0066592	0.147873	0.173978	0		33282	0.202072	0.0075656	0.187243	0.216901	0		33237	0.0929883	0.0087181	0.0759006	0.110076	1.62e-26
Glucose	33231	0.142323	0.0068591	0.128879	0.155767	0		33219	0.100169	0.0072665	0.0859267	0.114412	0		33264	0.1795	0.0093996	0.161076	0.197924	0		33219	0.111408	0.0100503	0.0917092	0.131107	1.66e-28
Lactate	33224	0.0673505	0.0057718	0.0560376	0.0786634	2.12e-31		33212	0.0314328	0.0067552	0.0181923	0.0446733	3.28e-06		33257	0.115431	0.0076323	0.100471	0.13039	0		33212	0.0934492	0.0089453	0.075916	0.110982	1.66e-25
Pyruvate	33211	0.0503412	0.0059023	0.0387724	0.06191	1.54e-17		33199	0.0422136	0.0059402	0.0305705	0.0538566	1.22e-12		33244	0.0502619	0.0091101	0.0324059	0.0681179	3.47e-08		33199	0.0210624	0.0095614	0.0023217	0.0398032	0.0276118
Citrate	33300	-0.0499488	0.0056669	-0.0610561	-0.0388415	1.26e-18		33288	-0.0369958	0.006489	-0.0497145	-0.0242771	1.2e-08		33333	-0.0581407	0.007479	-0.0727997	-0.0434817	7.83e-15		33288	-0.0338757	0.0085702	-0.0506736	-0.0170777	7.74e-05
3-Hydroxybutyrate	32883	-0.0328225	0.0052551	-0.0431227	-0.0225222	4.27e-10		32871	-0.0199907	0.0063271	-0.0323921	-0.0075892	0.0015818		32915	-0.0460463	0.0075722	-0.0608882	-0.0312045	1.21e-09		32871	-0.0330711	0.0090729	-0.0508543	-0.0152879	0.0002678
Acetate	33294	-0.0254033	0.0051508	-0.0354991	-0.0153075	8.18e-07		33282	-0.0340978	0.0058158	-0.045497	-0.0226986	4.59e-09		33327	-0.000492	0.0078642	-0.0159061	0.014922	0.950112		33282	0.0228101	0.0089449	0.0052777	0.0403425	0.0107751
Acetoacetate	33301	0.0265371	0.0054987	0.0157594	0.0373149	1.4e-06		33289	0.0261991	0.0065566	0.013348	0.0390502	6.46e-05		33334	0.0197376	0.0076276	0.0047872	0.034688	0.0096676		33289	0.0015105	0.0090749	-0.0162765	0.0192976	0.867801
Acetone	33301	-0.0554222	0.0053054	-0.0658209	-0.0450236	1.67e-25		33289	-0.0449059	0.0063131	-0.0572798	-0.032532	1.16e-12		33334	-0.0568993	0.0076956	-0.0719828	-0.0418157	1.46e-13		33289	-0.0268543	0.0091176	-0.0447251	-0.0089836	0.0032282
Creatinine	31782	0.120704	0.0058181	0.1093	0.132107	0		31770	0.0924612	0.0066388	0.0794489	0.105473	0		31813	0.137321	0.0084022	0.120853	0.15379	0		31770	0.0740145	0.0096547	0.0550909	0.092938	1.82e-14
Albumin	33296	-0.132056	0.0056704	-0.14317	-0.120942	0		33284	-0.13501	0.0065309	-0.147811	-0.122209	0		33329	-0.084145	0.007672	-0.0991824	-0.0691075	6.1e-28		33284	0.0085561	0.0087622	-0.0086182	0.0257304	0.328836
Glycoprotein acetyls	33301	0.314752	0.0053717	0.304223	0.325281	0		33289	0.206666	0.0060867	0.194736	0.218596	0		33334	0.423167	0.0071736	0.409106	0.437228	0		33289	0.282612	0.0082036	0.266532	0.298691	0
Concentration of chylomicrons and extremely large VLDL particles	33301	0.292554	0.0058342	0.281119	0.30399	0		33289	0.176495	0.0063995	0.163951	0.189038	0		33334	0.423403	0.0073947	0.408909	0.437897	0		33289	0.303736	0.0084422	0.287189	0.320283	0
Total lipids in chylomicrons and extremely large VLDL	33301	0.289278	0.0058355	0.277841	0.300716	0		33289	0.17629	0.0064019	0.163743	0.188838	0		33334	0.415185	0.0074255	0.40063	0.429739	0		33289	0.295677	0.0084605	0.279095	0.31226	0
Phospholipids in chylomicrons and extremely large VLDL	33301	0.294265	0.0058046	0.282888	0.305642	0		33289	0.177685	0.0063833	0.165173	0.190197	0		33334	0.425611	0.0073263	0.411251	0.439971	0		33289	0.305084	0.008384	0.288652	0.321517	0
Cholesterol in chylomicrons and extremely large VLDL	33301	0.285405	0.0057644	0.274107	0.296703	0		33289	0.169486	0.0063654	0.157009	0.181962	0		33334	0.418368	0.0072753	0.404108	0.432627	0		33289	0.303386	0.0083653	0.286989	0.319782	0
Cholesteryl esters in chylomicrons and extremely large VLDL	33301	0.279558	0.0057314	0.268324	0.290792	0		33289	0.164954	0.0063415	0.152524	0.177383	0		33334	0.41188	0.007244	0.397681	0.426078	0		33289	0.299955	0.0083424	0.283604	0.316307	0
Free cholesterol in chylomicrons and extremely large VLDL	33301	0.289199	0.0058066	0.277818	0.30058	0		33289	0.173015	0.0064032	0.160465	0.185566	0		33334	0.421422	0.0073248	0.407065	0.435779	0		33289	0.304066	0.0084062	0.28759	0.320543	0
Triglycerides in chylomicrons and extremely large VLDL	33301	0.28557	0.0058654	0.274074	0.297067	0		33289	0.175853	0.006422	0.163265	0.18844	0		33334	0.40627	0.0075162	0.391538	0.421002	0		33289	0.287105	0.0085289	0.270388	0.303822	0
Concentration of very large VLDL particles	33301	0.29056	0.0057824	0.279226	0.301894	0		33289	0.166848	0.0063116	0.154477	0.179219	0		33334	0.437082	0.0073402	0.422695	0.451469	0		33289	0.324026	0.0084262	0.30751	0.340541	0
Total lipids in very large VLDL	33301	0.289464	0.0057987	0.278098	0.30083	0		33289	0.167356	0.0063334	0.154942	0.17977	0		33334	0.433188	0.0073673	0.418748	0.447628	0		33289	0.319815	0.0084477	0.303257	0.336373	0
Phospholipids in very large VLDL	33301	0.283604	0.0057826	0.27227	0.294938	0		33289	0.163396	0.0063395	0.15097	0.175821	0		33334	0.42561	0.0073407	0.411222	0.439998	0		33289	0.314885	0.0084372	0.298348	0.331422	0
Cholesterol in very large VLDL	33301	0.252875	0.005745	0.241615	0.264136	0		33289	0.14077	0.0063582	0.128308	0.153233	0		33334	0.389182	0.0073316	0.374812	0.403552	0		33289	0.293816	0.0084708	0.277213	0.310419	0
Cholesteryl esters in very large VLDL	33301	0.225948	0.005717	0.214742	0.237153	0		33289	0.122773	0.0063711	0.110285	0.13526	0		33334	0.353709	0.0073602	0.339282	0.368135	0		33289	0.270551	0.0085149	0.253862	0.287241	0
Free cholesterol in very large VLDL	33301	0.272446	0.0057761	0.261124	0.283767	0		33289	0.154723	0.0063583	0.14226	0.167185	0		33334	0.413233	0.0073364	0.398853	0.427612	0		33289	0.308398	0.0084562	0.291824	0.324973	0
Triglycerides in very large VLDL	33301	0.296564	0.0058185	0.28516	0.307969	0		33289	0.173537	0.0063344	0.161121	0.185953	0		33334	0.439688	0.0074108	0.425162	0.454213	0		33289	0.322139	0.0084689	0.30554	0.338739	0
Concentration of large VLDL particles	33301	0.268826	0.0057578	0.257541	0.280112	0		33289	0.147799	0.0063149	0.135422	0.160176	0		33334	0.417164	0.0073391	0.402779	0.431549	0		33289	0.317069	0.008469	0.300469	0.333668	0
Total lipids in large VLDL	33301	0.262535	0.0057679	0.25123	0.27384	0		33289	0.14314	0.0063338	0.130725	0.155554	0		33334	0.409712	0.0073752	0.395257	0.424168	0		33289	0.312841	0.0085145	0.296152	0.32953	0
Phospholipids in large VLDL	33301	0.278007	0.0057557	0.266725	0.289288	0		33289	0.155353	0.0063051	0.142995	0.167712	0		33334	0.426615	0.0073126	0.412282	0.440948	0		33289	0.321357	0.0084311	0.304832	0.337882	0
Cholesterol in large VLDL	33301	0.235588	0.0057158	0.224384	0.246791	0		33289	0.124588	0.0063421	0.112157	0.137019	0		33334	0.375333	0.007345	0.360937	0.38973	0		33289	0.290975	0.0085136	0.274288	0.307662	0
Cholesteryl esters in large VLDL	33301	0.192934	0.0056932	0.181775	0.204093	0		33289	0.0952604	0.0063888	0.0827381	0.107783	0		33334	0.320617	0.0074085	0.306097	0.335138	0		33289	0.256169	0.0086075	0.239298	0.273041	0
Free cholesterol in large VLDL	33301	0.269258	0.0057278	0.258031	0.280484	0		33289	0.148739	0.0062918	0.136407	0.161072	0		33334	0.416569	0.0072941	0.402273	0.430866	0		33289	0.31581	0.0084246	0.299297	0.332322	0
Triglycerides in large VLDL	33301	0.261346	0.0058003	0.249978	0.272715	0		33289	0.142864	0.0063623	0.130394	0.155335	0		33334	0.407	0.0074469	0.392404	0.421596	0		33289	0.310389	0.0085834	0.293565	0.327213	0
Concentration of medium VLDL particles	33301	0.123571	0.0057189	0.112362	0.13478	0		33289	0.049421	0.0064946	0.0366915	0.0621506	2.82e-14		33334	0.227831	0.0075323	0.213068	0.242595	0		33289	0.194653	0.0087373	0.177528	0.211779	0
Total lipids in medium VLDL	33301	0.1563	0.0057566	0.145016	0.167583	0		33289	0.0682432	0.0064872	0.0555279	0.0809584	7.71e-26		33334	0.276865	0.0075362	0.262094	0.291637	0		33289	0.230952	0.0087474	0.213807	0.248097	0
Phospholipids in medium VLDL	33301	0.11177	0.005726	0.100547	0.122993	0		33289	0.0423686	0.0065167	0.0295957	0.0551415	8.06e-11		33334	0.210585	0.0075474	0.195791	0.225378	0		33289	0.182212	0.0087528	0.165057	0.199368	0
Cholesterol in medium VLDL	33301	-0.0087638	0.0056143	-0.0197681	0.0022404	0.118539		33289	-0.0296183	0.0064959	-0.0423504	-0.0168862	5.14e-06		33334	0.0346912	0.0075443	0.0199041	0.0494784	4.27e-06		33289	0.0551997	0.0087336	0.0380816	0.0723178	2.64e-10
Cholesteryl esters in medium VLDL	33301	-0.0705522	0.0055662	-0.0814621	-0.0596423	9.87e-37		33289	-0.0646992	0.0064543	-0.0773498	-0.0520486	1.29e-23		33334	-0.059032	0.0075092	-0.0737502	-0.0443137	3.92e-15		33289	-0.0147262	0.0086784	-0.0317362	0.0022837	0.0897279
Free cholesterol in medium VLDL	33301	0.0722911	0.0056815	0.0611552	0.0834271	5.31e-37		33289	0.0180491	0.0065136	0.0052822	0.0308159	0.0055918		33334	0.15443	0.0075552	0.139622	0.169239	0		33289	0.142576	0.0087622	0.125402	0.15975	0
Triglycerides in medium VLDL	33301	0.237884	0.0057913	0.226532	0.249235	0		33289	0.121366	0.0063987	0.108824	0.133907	0		33334	0.387275	0.0074426	0.372688	0.401863	0		33289	0.305232	0.0086322	0.288313	0.322152	0
Concentration of small VLDL particles	33301	0.193719	0.0057363	0.182475	0.204962	0		33289	0.0921495	0.0064229	0.0795603	0.104739	0		33334	0.328523	0.0074497	0.313922	0.343125	0		33289	0.266205	0.0086555	0.24924	0.28317	0
Total lipids in small VLDL	33301	0.189611	0.005749	0.178342	0.200879	0		33289	0.0900667	0.00644	0.0774441	0.102689	0		33334	0.321819	0.0074779	0.307163	0.336476	0		33289	0.260929	0.0086766	0.243922	0.277935	0
Phospholipids in small VLDL	33301	0.128	0.0057058	0.116816	0.139183	0		33289	0.0530228	0.0064751	0.0403314	0.0657142	2.73e-16		33334	0.232462	0.0075344	0.217695	0.24723	0		33289	0.196769	0.0087309	0.179656	0.213882	0
Cholesterol in small VLDL	33301	0.116134	0.005697	0.104968	0.1273	0		33289	0.0495728	0.0064959	0.0368407	0.0623049	2.38e-14		33334	0.208237	0.0075432	0.193452	0.223022	0		33289	0.174803	0.0087404	0.157672	0.191935	0
Cholesteryl esters in small VLDL	33301	0.141	0.0057047	0.129819	0.152181	0		33289	0.0667714	0.0064865	0.0540577	0.0794851	8.18e-25		33334	0.240037	0.0075244	0.225289	0.254785	0		33289	0.194855	0.0087225	0.177759	0.211952	0
Free cholesterol in small VLDL	33301	0.0698239	0.0056707	0.0587091	0.0809387	9.17e-35		33289	0.0182076	0.0064984	0.0054704	0.0309448	0.0050841		33334	0.147724	0.0075618	0.132903	0.162546	0		33289	0.135705	0.008754	0.118547	0.152863	0
Triglycerides in small VLDL	33301	0.246495	0.0057971	0.235132	0.257858	0		33289	0.125742	0.0063988	0.1132	0.138284	0		33334	0.401276	0.0074108	0.386751	0.415802	0		33289	0.316122	0.0085954	0.299274	0.332969	0
Concentration of very small VLDL particles	33301	0.0658712	0.0056448	0.0548071	0.0769352	2.11e-31		33289	0.0232795	0.006511	0.0105176	0.0360413	0.0003502		33334	0.127446	0.0074354	0.112872	0.14202	0		33289	0.111886	0.0086362	0.0949587	0.128813	2.71e-38
Total lipids in very small VLDL	33301	0.0629747	0.005613	0.0519729	0.0739764	3.7e-29		33289	0.0200517	0.0064787	0.0073533	0.0327501	0.0019695		33334	0.126013	0.0074143	0.111481	0.140545	0		33289	0.112683	0.0086207	0.0957861	0.12958	6e-39
Phospholipids in very small VLDL	33301	0.0861411	0.0056451	0.0750766	0.0972057	0		33289	0.0362254	0.0064995	0.0234861	0.0489648	2.52e-08		33334	0.155359	0.0074636	0.14073	0.169988	0		33289	0.130999	0.0086775	0.113991	0.148007	0
Cholesterol in very small VLDL	33301	-0.031374	0.0055067	-0.0421674	-0.0205806	1.23e-08		33289	-0.0360021	0.0064017	-0.0485497	-0.0234545	1.88e-08		33334	-0.0122579	0.0073134	-0.0265925	0.0020767	0.0937314		33289	0.0125229	0.0084898	-0.0041175	0.0291632	0.140211
Cholesteryl esters in very small VLDL	33301	-0.06102	0.0054749	-0.071751	-0.0502891	8.48e-29		33289	-0.0538473	0.0063673	-0.0663275	-0.0413671	2.86e-17		33334	-0.05531	0.0072647	-0.0695491	-0.041071	2.74e-14		33289	-0.0183877	0.0084287	-0.0349082	-0.0018673	0.0291481
Free cholesterol in very small VLDL	33301	0.0406846	0.0055866	0.0297347	0.0516346	3.35e-13		33289	0.0080782	0.0064649	-0.0045933	0.0207497	0.211473		33334	0.0910137	0.0074191	0.076472	0.105555	1.61e-34		33289	0.0857913	0.0086196	0.0688966	0.102686	2.64e-23
Triglycerides in very small VLDL	33301	0.229368	0.005826	0.217949	0.240787	0		33289	0.122958	0.0064951	0.110227	0.135689	0		33334	0.361907	0.0074761	0.347254	0.376561	0		33289	0.278531	0.0086481	0.26158	0.295482	0
Concentration of IDL particles	33301	-0.0022868	0.005712	-0.0134826	0.0089089	0.6889		33289	-0.0098308	0.0066347	-0.0228351	0.0031735	0.138424		33334	0.0134186	0.0074549	-0.0011933	0.0280305	0.0718752		33289	0.0204432	0.0086564	0.0034763	0.0374101	0.0182012
Total lipids in IDL	33301	-0.0790654	0.0054475	-0.0897427	-0.068388	0		33289	-0.0677259	0.0063222	-0.0801176	-0.0553342	9.84e-27		33334	-0.0757744	0.0072517	-0.089988	-0.0615607	1.62e-25		33289	-0.0292452	0.0083856	-0.0456812	-0.0128092	0.0004881
Phospholipids in IDL	33301	-0.0846408	0.0054218	-0.0952678	-0.0740138	0		33289	-0.074161	0.0062894	-0.0864884	-0.0618336	5e-32		33334	-0.0779259	0.007261	-0.0921578	-0.063694	7.96e-27		33289	-0.0270676	0.0083877	-0.0435079	-0.0106274	0.001252
Cholesterol in IDL	33301	-0.104109	0.0054604	-0.114811	-0.0934062	0		33289	-0.0810086	0.0063343	-0.093424	-0.0685932	2.32e-37		33334	-0.115562	0.007242	-0.129757	-0.101367	0		33289	-0.0599956	0.0083737	-0.0764083	-0.0435829	7.95e-13
Cholesteryl esters in IDL	33301	-0.102903	0.0054617	-0.113608	-0.0921974	0		33289	-0.0806336	0.00634	-0.0930602	-0.0682069	5.71e-37		33334	-0.113184	0.0072411	-0.127377	-0.0989912	0		33289	-0.0578257	0.0083771	-0.0742452	-0.0414062	5.19e-12
Free cholesterol in IDL	33301	-0.105284	0.0054693	-0.116004	-0.0945642	0		33289	-0.0803317	0.0063386	-0.0927556	-0.0679079	1.01e-36		33334	-0.119801	0.0072612	-0.134033	-0.105569	0		33289	-0.064838	0.0083931	-0.0812888	-0.0483873	1.15e-14
Triglycerides in IDL	33301	0.196638	0.0057599	0.185348	0.207927	0		33289	0.104943	0.0064805	0.092241	0.117645	0		33334	0.31119	0.007449	0.29659	0.325791	0		33289	0.240059	0.0086265	0.22315	0.256967	0
Concentration of large LDL particles	33301	-0.0043801	0.0056051	-0.0153663	0.0066062	0.43455		33289	-0.0298608	0.006467	-0.0425363	-0.0171853	3.9e-06		33334	0.0464623	0.0075527	0.0316587	0.0612658	7.75e-10		33289	0.0671781	0.0087299	0.0500671	0.084289	1.45e-14
Total lipids in large LDL	33301	-0.0374709	0.0055585	-0.0483657	-0.0265761	1.6e-11		33289	-0.050673	0.0064226	-0.0632616	-0.0380845	3.12e-15		33334	6.68e-05	0.0074692	-0.0145731	0.0147067	0.992865		33289	0.0350229	0.0086157	0.0181359	0.0519099	4.81e-05
Phospholipids in large LDL	33301	-0.0267175	0.0056138	-0.0377208	-0.0157142	1.95e-06		33289	-0.0381386	0.0064831	-0.0508456	-0.0254315	4.07e-09		33334	0.0040369	0.0074889	-0.0106417	0.0187155	0.589855		33289	0.030451	0.0086371	0.013522	0.04738	0.0004231
Cholesterol in large LDL	33301	-0.0605874	0.0055335	-0.0714333	-0.0497415	7.48e-28		33289	-0.0663199	0.006401	-0.078866	-0.0537738	4.08e-25		33334	-0.030143	0.0074624	-0.0447695	-0.0155164	5.37e-05		33289	0.0154536	0.0086033	-0.0014091	0.0323163	0.0724639
Cholesteryl esters in large LDL	33301	-0.0422205	0.0055505	-0.0530997	-0.0313412	2.89e-14		33289	-0.0566336	0.0064134	-0.0692041	-0.0440631	1.09e-18		33334	-0.0008717	0.0074928	-0.015558	0.0138145	0.907381		33289	0.0381544	0.0086422	0.0212154	0.0550934	1.01e-05
Free cholesterol in large LDL	33301	-0.108207	0.0055059	-0.118999	-0.0974157	0		33289	-0.0905171	0.0063751	-0.103012	-0.0780217	0		33334	-0.107806	0.0073795	-0.12227	-0.0933419	0		33289	-0.0458123	0.0085029	-0.0624783	-0.0291463	7.18e-08
Triglycerides in large LDL	33301	0.204881	0.0057801	0.193552	0.21621	0		33289	0.110211	0.0064737	0.0975225	0.1229	0		33334	0.322574	0.0074759	0.307921	0.337227	0		33289	0.247909	0.0086362	0.230982	0.264837	0
Concentration of medium LDL particles	33301	0.0728155	0.0057332	0.0615782	0.0840528	7.14e-37		33289	0.0236819	0.0065521	0.0108396	0.0365242	0.0003015		33334	0.145031	0.0075942	0.130146	0.159915	0		33289	0.129299	0.0087563	0.112136	0.146462	0
Total lipids in medium LDL	33301	0.0755333	0.0057229	0.0643163	0.0867504	0		33289	0.0230013	0.0065297	0.0102029	0.0357997	0.000428		33334	0.153285	0.0075768	0.138434	0.168135	0		33289	0.13813	0.0087373	0.121005	0.155256	0
Phospholipids in medium LDL	33301	0.0687257	0.0057127	0.0575286	0.0799228	2.88e-33		33289	0.0201307	0.0065332	0.0073253	0.0329361	0.0020628		33334	0.141013	0.0075746	0.126166	0.15586	0		33289	0.127817	0.0087446	0.110677	0.144957	0
Cholesterol in medium LDL	33301	0.0611632	0.0057187	0.0499544	0.0723721	1.18e-26		33289	0.0141327	0.006537	0.0013199	0.0269455	0.0306295		33334	0.132889	0.0075885	0.118015	0.147762	0		33289	0.123757	0.008747	0.106612	0.140901	0
Cholesteryl esters in medium LDL	33301	0.0938343	0.0057461	0.0825718	0.105097	0		33289	0.0344589	0.0065363	0.0216476	0.0472702	1.36e-07		33334	0.17901	0.0075869	0.16414	0.193881	0		33289	0.156064	0.0087452	0.138923	0.173205	0
Free cholesterol in medium LDL	33301	-0.0317512	0.0056337	-0.0427936	-0.0207089	1.76e-08		33289	-0.0419641	0.0064993	-0.054703	-0.0292252	1.08e-10		33334	-0.0016057	0.0075508	-0.0164055	0.0131942	0.831603		33289	0.0273553	0.0086988	0.0103053	0.0444054	0.001664
Triglycerides in medium LDL	33301	0.232236	0.0058726	0.220725	0.243746	0		33289	0.124951	0.0064887	0.112233	0.13767	0		33334	0.365524	0.00752	0.350784	0.380263	0		33289	0.280894	0.0086385	0.263962	0.297826	0
Concentration of small LDL particles	33301	0.0687895	0.0057071	0.0576033	0.0799757	2.19e-33		33289	0.0191888	0.0065338	0.0063823	0.0319952	0.0033179		33334	0.143077	0.0075511	0.128276	0.157878	0		33289	0.130461	0.0087319	0.113346	0.147576	0
Total lipids in small LDL	33301	0.0560846	0.0057148	0.0448834	0.0672857	1.05e-22		33289	0.0118945	0.006541	-0.0009261	0.0247151	0.0690042		33334	0.123878	0.0075861	0.109009	0.138747	0		33289	0.116289	0.0087548	0.0991297	0.133449	0
Phospholipids in small LDL	33301	0.0167841	0.0056818	0.0056477	0.0279206	0.0031387		33289	-0.009485	0.0065409	-0.0223054	0.0033355	0.147042		33334	0.0624868	0.0076121	0.0475668	0.0774069	2.31e-16		33289	0.0694426	0.0087904	0.0522131	0.0866722	2.88e-15
Cholesterol in small LDL	33301	0.0432377	0.0057058	0.0320541	0.0544214	3.61e-14		33289	0.0038725	0.0065425	-0.0089511	0.016696	0.553926		33334	0.105831	0.0075786	0.0909769	0.120686	0		33289	0.10367	0.0087439	0.086532	0.120809	2.32e-32
Cholesteryl esters in small LDL	33301	0.0793639	0.0057304	0.0681321	0.0905957	0		33289	0.0254445	0.0065392	0.0126273	0.0382616	0.0001		33334	0.158536	0.0075621	0.143714	0.173358	0		33289	0.141715	0.0087299	0.124604	0.158826	0
Free cholesterol in small LDL	33301	-0.0572536	0.0056422	-0.0683125	-0.0461946	3.69e-24		33289	-0.0536968	0.0065146	-0.0664656	-0.0409281	1.75e-16		33334	-0.0455222	0.0075662	-0.0603523	-0.0306921	1.8e-09		33289	-0.0086123	0.0087146	-0.0256932	0.0084685	0.323028
Triglycerides in small LDL	33301	0.248815	0.0058989	0.237253	0.260377	0		33289	0.135795	0.0064793	0.123095	0.148494	0		33334	0.387754	0.007507	0.37304	0.402468	0		33289	0.295808	0.0086055	0.27894	0.312675	0
Concentration of very large HDL particles	33301	-0.339306	0.00509	-0.349282	-0.329329	0		33289	-0.233612	0.005577	-0.244543	-0.222681	0		33334	-0.436194	0.0068855	-0.44969	-0.422698	0		33289	-0.277084	0.0077479	-0.29227	-0.261898	0
Total lipids in very large HDL	33301	-0.346175	0.0051277	-0.356225	-0.336124	0		33289	-0.232222	0.0055691	-0.243138	-0.221307	0		33334	-0.45683	0.0068678	-0.470291	-0.443369	0		33289	-0.29873	0.0077246	-0.313871	-0.28359	0
Phospholipids in very large HDL	33301	-0.341789	0.0051398	-0.351863	-0.331715	0		33289	-0.227551	0.0055718	-0.238472	-0.21663	0		33334	-0.454418	0.0068654	-0.467874	-0.440961	0		33289	-0.299518	0.0077213	-0.314652	-0.284384	0
Cholesterol in very large HDL	33301	-0.358284	0.0051425	-0.368364	-0.348205	0		33289	-0.239727	0.005578	-0.25066	-0.228794	0		33334	-0.473913	0.0068622	-0.487363	-0.460462	0		33289	-0.310709	0.0077244	-0.325849	-0.295569	0
Cholesteryl esters in very large HDL	33301	-0.362782	0.0050959	-0.37277	-0.352794	0		33289	-0.243194	0.0055122	-0.253998	-0.23239	0		33334	-0.479012	0.0067818	-0.492304	-0.465719	0		33289	-0.313444	0.0076282	-0.328396	-0.298493	0
Free cholesterol in very large HDL	33301	-0.327615	0.0053425	-0.338087	-0.317144	0		33289	-0.217456	0.0058853	-0.228992	-0.205921	0		33334	-0.436592	0.0072111	-0.450726	-0.422458	0		33289	-0.288562	0.0081648	-0.304565	-0.272559	0
Triglycerides in very large HDL	33301	0.0501735	0.0057841	0.0388365	0.0615105	4.34e-18		33289	-0.0034568	0.0065825	-0.0163588	0.0094452	0.599482		33334	0.13728	0.0076468	0.122292	0.152268	0		33289	0.140051	0.0088262	0.122751	0.157351	0
Concentration of large HDL particles	33301	-0.335644	0.0048753	-0.345199	-0.326088	0		33289	-0.226773	0.0053205	-0.237201	-0.216345	0		33334	-0.44004	0.0064888	-0.452759	-0.427322	0		33289	-0.285588	0.0073592	-0.300013	-0.271164	0
Total lipids in large HDL	33301	-0.324352	0.0048738	-0.333904	-0.314799	0		33289	-0.21716	0.0053261	-0.2276	-0.206721	0		33334	-0.429131	0.0064991	-0.44187	-0.416393	0		33289	-0.281214	0.007382	-0.295683	-0.266745	0
Phospholipids in large HDL	33301	-0.302592	0.0048528	-0.312103	-0.29308	0		33289	-0.201753	0.0053343	-0.212208	-0.191298	0		33334	-0.402076	0.0065001	-0.414816	-0.389336	0		33289	-0.264621	0.007406	-0.279137	-0.250105	0
Cholesterol in large HDL	33301	-0.348853	0.0049349	-0.358525	-0.33918	0		33289	-0.232047	0.0053497	-0.242533	-0.221562	0		33334	-0.46433	0.0065191	-0.477108	-0.451552	0		33289	-0.306322	0.0073875	-0.320802	-0.291842	0
Cholesteryl esters in large HDL	33301	-0.353919	0.0049486	-0.363619	-0.34422	0		33289	-0.235162	0.0053576	-0.245663	-0.224661	0		33334	-0.471542	0.0065168	-0.484315	-0.458769	0		33289	-0.311428	0.0073862	-0.325905	-0.296951	0
Free cholesterol in large HDL	33301	-0.328317	0.0049031	-0.337927	-0.318706	0		33289	-0.219272	0.0053462	-0.229751	-0.208794	0		33334	-0.435379	0.006547	-0.448211	-0.422546	0		33289	-0.286019	0.0074183	-0.300559	-0.271478	0
Triglycerides in large HDL	33301	-0.0286719	0.0054648	-0.0393832	-0.0179607	1.56e-07		33289	-0.0508346	0.0063359	-0.0632533	-0.0384159	1.06e-15		33334	0.0225653	0.0073098	0.0082378	0.0368928	0.0020237		33289	0.0574844	0.0085108	0.0408029	0.0741659	1.46e-11
Concentration of medium HDL particles	33301	-0.151477	0.0048854	-0.161052	-0.141902	0		33289	-0.107762	0.0056548	-0.118846	-0.0966789	0		33334	-0.188815	0.0066888	-0.201926	-0.175705	0		33289	-0.115064	0.0077971	-0.130347	-0.0997813	0
Total lipids in medium HDL	33301	-0.11679	0.0049316	-0.126456	-0.107123	0		33289	-0.0847857	0.0057305	-0.0960177	-0.0735537	0		33334	-0.142564	0.0067517	-0.155798	-0.12933	0		33289	-0.084425	0.0078797	-0.0998694	-0.0689806	9.64e-27
Phospholipids in medium HDL	33301	-0.0761413	0.0049805	-0.0859033	-0.0663793	0		33289	-0.0576802	0.0058047	-0.0690576	-0.0463028	3.1e-23		33334	-0.0887255	0.0068154	-0.102084	-0.075367	1.2e-38		33289	-0.0489913	0.0079605	-0.0645942	-0.0333884	7.63e-10
Cholesterol in medium HDL	33301	-0.185472	0.0049092	-0.195094	-0.175849	0		33289	-0.126458	0.0056375	-0.137508	-0.115408	0		33334	-0.241487	0.0066711	-0.254563	-0.228412	0		33289	-0.15508	0.0077632	-0.170297	-0.139864	0
Cholesteryl esters in medium HDL	33301	-0.186703	0.0049443	-0.196394	-0.177012	0		33289	-0.125983	0.0056735	-0.137103	-0.114862	0		33334	-0.245608	0.0066997	-0.25874	-0.232477	0		33289	-0.159545	0.0077991	-0.174832	-0.144259	0
Free cholesterol in medium HDL	33301	-0.176529	0.0048079	-0.185953	-0.167106	0		33289	-0.125583	0.0055389	-0.13644	-0.114727	0		33334	-0.219848	0.0066028	-0.232789	-0.206906	0		33289	-0.133961	0.0076722	-0.148999	-0.118923	0
Triglycerides in medium HDL	33301	0.215483	0.0057934	0.204128	0.226838	0		33289	0.116324	0.0065318	0.103522	0.129127	0		33334	0.338025	0.0074318	0.323459	0.352592	0		33289	0.259279	0.0086433	0.242337	0.27622	0
Concentration of small HDL particles	33301	0.103656	0.0056709	0.0925406	0.114771	0		33289	0.052883	0.0065394	0.0400654	0.0657005	6.33e-16		33334	0.168413	0.0076199	0.153477	0.183348	0		33289	0.133003	0.0088504	0.115656	0.15035	0
Total lipids in small HDL	33301	0.144492	0.0056326	0.133452	0.155532	0		33289	0.0788766	0.0064706	0.066194	0.0915592	4.15e-34		33334	0.224682	0.0075044	0.209973	0.239391	0		33289	0.17164	0.0087279	0.154533	0.188746	0
Phospholipids in small HDL	33301	0.140612	0.0055744	0.129686	0.151538	0		33289	0.0784139	0.0064217	0.0658273	0.0910006	3.22e-34		33334	0.215312	0.0074218	0.200765	0.229859	0		33289	0.162603	0.0086468	0.145655	0.179551	0
Cholesterol in small HDL	33301	0.0689897	0.0056262	0.0579621	0.0800173	1.72e-34		33289	0.0320023	0.0065185	0.0192257	0.0447788	9.18e-07		33334	0.118071	0.0075885	0.103197	0.132945	0		33289	0.0968305	0.0088227	0.0795377	0.114123	5.62e-28
Cholesteryl esters in small HDL	33301	0.0751328	0.0056929	0.0639746	0.086291	0		33289	0.0408481	0.0065932	0.0279253	0.0537709	5.88e-10		33334	0.117129	0.0076734	0.102089	0.132169	0		33289	0.0898052	0.008909	0.0723432	0.107267	7.31e-24
Free cholesterol in small HDL	33301	0.0409172	0.0054168	0.0303	0.0515343	4.34e-14		33289	0.0014689	0.0062684	-0.0108173	0.0137552	0.814724		33334	0.103481	0.0073411	0.089092	0.11787	0		33289	0.103125	0.0085468	0.0863733	0.119877	1.88e-33
Triglycerides in small HDL	33301	0.314011	0.0057859	0.30267	0.325351	0		33289	0.182278	0.0063153	0.169899	0.194656	0		33334	0.468523	0.0072814	0.454251	0.482795	0		33289	0.344852	0.0083781	0.328431	0.361274	0
Phospholipids to total lipids ratio in chylomicrons and extremely large VLDL	32297	0.140783	0.005431	0.130138	0.151428	0		32285	0.0712114	0.0059601	0.0595295	0.0828934	7.79e-33		32329	0.232051	0.0079131	0.216541	0.247561	0		32285	0.18304	0.0088714	0.165652	0.200429	0
Cholesterol to total lipids ratio in chylomicrons and extremely large VLDL	32297	-0.132656	0.0052723	-0.142989	-0.122322	0		32285	-0.0900955	0.0061511	-0.102152	-0.0780391	0		32329	-0.173028	0.007542	-0.187811	-0.158246	0		32285	-0.111916	0.0088142	-0.129192	-0.09464	7.5e-37
Cholesteryl esters to total lipids ratio in chylomicrons and extremely large VLDL	32297	-0.103315	0.0052515	-0.113608	-0.0930215	0		32285	-0.0694969	0.0062488	-0.0817448	-0.057249	1.11e-28		32329	-0.136087	0.0074132	-0.150617	-0.121557	0		32285	-0.0888618	0.008815	-0.106139	-0.0715841	7.29e-24
Free cholesterol to total lipids ratio in chylomicrons and extremely large VLDL	32297	-0.155322	0.0053522	-0.165813	-0.144832	0		32285	-0.106703	0.0060901	-0.118639	-0.0947658	0		32329	-0.20019	0.0076377	-0.215161	-0.18522	0		32285	-0.127968	0.0087327	-0.145084	-0.110852	0
Triglycerides to total lipids ratio in chylomicrons and extremely large VLDL	32297	0.0717258	0.0053523	0.0612351	0.0822164	0		32285	0.056646	0.0061762	0.0445405	0.0687516	4.92e-20		32329	0.0778157	0.0077749	0.0625766	0.0930548	1.51e-23		32285	0.0396226	0.0089687	0.0220435	0.0572017	1e-05
Phospholipids to total lipids ratio in very large VLDL	33032	0.0892252	0.005287	0.0788624	0.099588	0		33020	0.0522596	0.0058504	0.0407926	0.0637265	4.37e-19		33065	0.133306	0.0078948	0.117832	0.148781	0		33020	0.0973787	0.0088452	0.0800417	0.114716	3.86e-28
Cholesterol to total lipids ratio in very large VLDL	33032	-0.274083	0.0052801	-0.284432	-0.263734	0		33020	-0.16974	0.0058262	-0.18116	-0.158321	0		33065	-0.389568	0.0072008	-0.403682	-0.375454	0		33020	-0.273994	0.0082253	-0.290116	-0.257872	0
Cholesteryl esters to total lipids ratio in very large VLDL	33032	-0.266042	0.0052287	-0.27629	-0.255793	0		33020	-0.16354	0.0057935	-0.174895	-0.152184	0		33065	-0.38048	0.0071398	-0.394475	-0.366486	0		33020	-0.269143	0.0081803	-0.285177	-0.253109	0
Free cholesterol to total lipids ratio in very large VLDL	33032	-0.254392	0.0054513	-0.265077	-0.243707	0		33020	-0.162085	0.0059459	-0.173739	-0.15043	0		33065	-0.352868	0.0075577	-0.367681	-0.338054	0		33020	-0.242451	0.0084885	-0.259088	-0.225813	0
Triglycerides to total lipids ratio in very large VLDL	33032	0.239389	0.0054134	0.228779	0.25	0		33020	0.149241	0.0060748	0.137334	0.161148	0		33065	0.338122	0.0074719	0.323477	0.352767	0		33020	0.236619	0.0085939	0.219775	0.253464	0
Phospholipids to total lipids ratio in large VLDL	33298	0.260907	0.0054137	0.250296	0.271518	0		33286	0.161829	0.0058813	0.150301	0.173356	0		33331	0.369854	0.0076951	0.354772	0.384937	0		33286	0.259578	0.0087118	0.242502	0.276653	0
Cholesterol to total lipids ratio in large VLDL	33298	-0.160244	0.0055958	-0.171212	-0.149276	0		33286	-0.102163	0.006464	-0.114833	-0.0894933	0		33331	-0.220893	0.0078401	-0.23626	-0.205526	0		33286	-0.151861	0.009114	-0.169725	-0.133997	0
Cholesteryl esters to total lipids ratio in large VLDL	33298	-0.250243	0.0054608	-0.260947	-0.23954	0		33286	-0.160797	0.006239	-0.173026	-0.148569	0		33331	-0.343021	0.0075546	-0.357828	-0.328214	0		33286	-0.234024	0.0087605	-0.251195	-0.216853	0
Free cholesterol to total lipids ratio in large VLDL	33298	0.128256	0.0056669	0.117148	0.139363	0		33286	0.084931	0.0063668	0.0724517	0.0974102	0		33331	0.171927	0.0079642	0.156317	0.187537	0		33286	0.113669	0.0090037	0.0960212	0.131317	1.87e-36
Triglycerides to total lipids ratio in large VLDL	33298	-0.036596	0.0056068	-0.0475856	-0.0256064	6.8e-11		33286	-0.0206825	0.0064105	-0.0332474	-0.0081177	0.0012551		33331	-0.0564353	0.0082517	-0.0726089	-0.0402618	8.1e-12		33286	-0.0419149	0.0094747	-0.0604857	-0.0233442	9.73e-06
Phospholipids to total lipids ratio in medium VLDL	33301	-0.191277	0.0055852	-0.202224	-0.18033	0		33289	-0.115695	0.0063146	-0.128072	-0.103318	0		33334	-0.275734	0.007269	-0.289981	-0.261486	0		33289	-0.197264	0.008331	-0.213593	-0.180935	0
Cholesterol to total lipids ratio in medium VLDL	33301	-0.284119	0.00551	-0.294919	-0.273319	0		33289	-0.172768	0.0060935	-0.184711	-0.160824	0		33334	-0.408388	0.0070023	-0.422113	-0.394664	0		33289	-0.291072	0.0080229	-0.306797	-0.275347	0
Cholesteryl esters to total lipids ratio in medium VLDL	33301	-0.294325	0.0054825	-0.305071	-0.283579	0		33289	-0.178709	0.0060469	-0.190562	-0.166857	0		33334	-0.423641	0.0069491	-0.437262	-0.41002	0		33289	-0.302275	0.00797	-0.317897	-0.286654	0
Free cholesterol to total lipids ratio in medium VLDL	33301	-0.244776	0.0055843	-0.255721	-0.23383	0		33289	-0.149606	0.0062292	-0.161815	-0.137397	0		33334	-0.350156	0.0071651	-0.3642	-0.336112	0		33289	-0.24861	0.0081867	-0.264656	-0.232564	0
Triglycerides to total lipids ratio in medium VLDL	33301	0.268549	0.0055291	0.257712	0.279386	0		33289	0.163167	0.0061422	0.151128	0.175206	0		33334	0.38618	0.0070576	0.372347	0.400013	0		33289	0.275403	0.0080849	0.259556	0.291249	0
Phospholipids to total lipids ratio in small VLDL	33301	-0.244122	0.0055255	-0.254952	-0.233292	0		33289	-0.142419	0.0061861	-0.154544	-0.130294	0		33334	-0.362622	0.007081	-0.376501	-0.348743	0		33289	-0.265744	0.0081531	-0.281724	-0.249763	0
Cholesterol to total lipids ratio in small VLDL	33301	-0.175611	0.0056635	-0.186712	-0.164511	0		33289	-0.0959538	0.0064064	-0.10851	-0.0833971	0		33334	-0.273016	0.0073652	-0.287452	-0.25858	0		33289	-0.207904	0.0084919	-0.224548	-0.191259	0
Cholesteryl esters to total lipids ratio in small VLDL	33301	-0.0908656	0.0057303	-0.102097	-0.079634	0		33289	-0.0396812	0.006558	-0.0525351	-0.0268272	1.46e-09		33334	-0.159994	0.0076455	-0.17498	-0.145009	0		33289	-0.13332	0.0088414	-0.15065	-0.115991	0
Free cholesterol to total lipids ratio in small VLDL	33301	-0.256661	0.0054995	-0.26744	-0.245882	0		33289	-0.15258	0.0061212	-0.164578	-0.140583	0		33334	-0.375832	0.007057	-0.389664	-0.362	0		33289	-0.271981	0.0080954	-0.287848	-0.256114	0
Triglycerides to total lipids ratio in small VLDL	33301	0.19993	0.0056237	0.188908	0.210953	0		33289	0.112066	0.0063381	0.0996434	0.124489	0		33334	0.305537	0.0072652	0.291297	0.319777	0		33289	0.229417	0.0083722	0.213007	0.245827	0
Phospholipids to total lipids ratio in very small VLDL	33301	0.212202	0.0054772	0.201466	0.222937	0		33289	0.145828	0.0062188	0.133639	0.158017	0		33334	0.273388	0.007352	0.258978	0.287798	0		33289	0.173933	0.0084866	0.157299	0.190567	0
Cholesterol to total lipids ratio in very small VLDL	33301	-0.281071	0.0055925	-0.292033	-0.27011	0		33289	-0.172216	0.0061386	-0.184248	-0.160185	0		33334	-0.401758	0.0070397	-0.415556	-0.38796	0		33289	-0.284619	0.007992	-0.300283	-0.268954	0
Cholesteryl esters to total lipids ratio in very small VLDL	33301	-0.290655	0.0055393	-0.301512	-0.279798	0		33289	-0.179301	0.0060768	-0.191211	-0.16739	0		33334	-0.413257	0.0069754	-0.426929	-0.399585	0		33289	-0.29126	0.0079307	-0.306805	-0.275716	0
Free cholesterol to total lipids ratio in very small VLDL	33301	-0.143534	0.005887	-0.155072	-0.131995	0		33289	-0.07957	0.0065659	-0.0924395	-0.0667005	9.92e-34		33334	-0.220368	0.0075594	-0.235184	-0.205551	0		33289	-0.166516	0.008533	-0.183241	-0.149791	0
Triglycerides to total lipids ratio in very small VLDL	33301	0.270911	0.0056275	0.259881	0.281941	0		33289	0.162615	0.0061814	0.150499	0.17473	0		33334	0.393626	0.0071052	0.3797	0.407553	0		33289	0.283075	0.0080643	0.267268	0.298881	0
Phospholipids to total lipids ratio in IDL	33301	0.0023613	0.0058985	-0.0092	0.0139226	0.688921		33289	-0.0097119	0.0068026	-0.0230452	0.0036215	0.153396		33334	0.0249272	0.007608	0.0100153	0.0398391	0.0010522		33289	0.0311013	0.0087725	0.0139069	0.0482958	0.0003927
Cholesterol to total lipids ratio in IDL	33301	-0.217858	0.0059373	-0.229496	-0.206221	0		33289	-0.133204	0.0066061	-0.146152	-0.120256	0		33334	-0.31177	0.0074293	-0.326332	-0.297208	0		33289	-0.220996	0.0083977	-0.237455	-0.204536	0
Cholesteryl esters to total lipids ratio in IDL	33301	-0.193319	0.0058678	-0.20482	-0.181818	0		33289	-0.121375	0.0066225	-0.134355	-0.108395	0		33334	-0.270894	0.0074115	-0.28542	-0.256367	0		33289	-0.187839	0.0084407	-0.204383	-0.171295	0
Free cholesterol to total lipids ratio in IDL	33301	-0.163364	0.0059651	-0.175056	-0.151672	0		33289	-0.0925372	0.0066888	-0.105648	-0.0794268	0		33334	-0.247112	0.0076075	-0.262023	-0.232201	0		33289	-0.184839	0.0086803	-0.201853	-0.167826	0
Triglycerides to total lipids ratio in IDL	33301	0.26385	0.005887	0.252311	0.275388	0		33289	0.16546	0.006441	0.152836	0.178085	0		33334	0.369596	0.0073979	0.355096	0.384096	0		33289	0.257005	0.0082711	0.240793	0.273216	0
Phospholipids to total lipids ratio in large LDL	33301	0.0824805	0.0056766	0.0713542	0.0936068	0		33289	0.094764	0.0063723	0.0822741	0.107254	0		33334	0.0331337	0.0077098	0.0180222	0.0482453	1.73e-05		33289	-0.0315594	0.0086637	-0.0485406	-0.0145783	0.0002702
Cholesterol to total lipids ratio in large LDL	33301	-0.265176	0.0057549	-0.276456	-0.253897	0		33289	-0.190179	0.0059964	-0.201932	-0.178426	0		33334	-0.325624	0.0078931	-0.341095	-0.310153	0		33289	-0.196081	0.008322	-0.212393	-0.17977	0
Cholesteryl esters to total lipids ratio in large LDL	33301	-0.0768313	0.0058382	-0.0882743	-0.0653883	0		33289	-0.0880275	0.0062699	-0.100317	-0.0757384	0		33334	-0.0312535	0.0082976	-0.0475172	-0.0149899	0.0001658		33289	0.0290838	0.0089785	0.0114855	0.046682	0.0011996
Free cholesterol to total lipids ratio in large LDL	33301	-0.301532	0.0058031	-0.312907	-0.290158	0		33289	-0.18373	0.0062688	-0.196017	-0.171443	0		33334	-0.432588	0.0072366	-0.446772	-0.418404	0		33289	-0.307811	0.0081003	-0.323688	-0.291934	0
Triglycerides to total lipids ratio in large LDL	33301	0.239383	0.0059782	0.227666	0.251101	0		33289	0.156191	0.0063831	0.14368	0.168702	0		33334	0.323595	0.0078189	0.308269	0.33892	0		33289	0.217267	0.0084688	0.200667	0.233866	0
Phospholipids to total lipids ratio in medium LDL	33301	-0.0659331	0.0057664	-0.0772355	-0.0546307	3.22e-30		33289	-0.0278606	0.0065239	-0.0406478	-0.0150734	1.96e-05		33334	-0.118423	0.0076883	-0.133492	-0.103354	0		33289	-0.0996252	0.0087388	-0.116753	-0.0824968	4.74e-30
Cholesterol to total lipids ratio in medium LDL	33301	-0.140946	0.0061216	-0.152945	-0.128948	0		33289	-0.0928318	0.0065939	-0.105756	-0.0799075	0		33334	-0.188711	0.0081964	-0.204776	-0.172645	0		33289	-0.125424	0.008883	-0.142835	-0.108013	0
Cholesteryl esters to total lipids ratio in medium LDL	33301	0.177348	0.0058551	0.165872	0.188825	0		33289	0.104324	0.0064768	0.0916292	0.117019	0		33334	0.262008	0.0077756	0.246767	0.277248	0		33289	0.191426	0.0087553	0.174265	0.208586	0
Free cholesterol to total lipids ratio in medium LDL	33301	-0.310238	0.0056803	-0.321372	-0.299105	0		33289	-0.191588	0.0061615	-0.203665	-0.179511	0		33334	-0.440447	0.0071124	-0.454387	-0.426506	0		33289	-0.310385	0.008038	-0.32614	-0.29463	0
Triglycerides to total lipids ratio in medium LDL	33301	0.187848	0.0060099	0.176068	0.199627	0		33289	0.11566	0.0065784	0.102766	0.128554	0		33334	0.267123	0.0079347	0.25157	0.282675	0		33289	0.188375	0.0088016	0.171124	0.205626	0
Phospholipids to total lipids ratio in small LDL	33301	-0.166491	0.0058044	-0.177868	-0.155114	0		33289	-0.0870673	0.0065029	-0.0998133	-0.0743214	0		33334	-0.266728	0.0075221	-0.281472	-0.251985	0		33289	-0.207779	0.0085749	-0.224586	-0.190972	0
Cholesterol to total lipids ratio in small LDL	33301	-0.0753011	0.0060652	-0.087189	-0.0634131	2.58e-35		33289	-0.0564266	0.0066652	-0.0694905	-0.0433627	2.64e-17		33334	-0.0873982	0.0079927	-0.103064	-0.0717323	8.76e-28		33289	-0.048945	0.0087696	-0.0661338	-0.0317562	2.41e-08
Cholesteryl esters to total lipids ratio in small LDL	33301	0.158582	0.0058554	0.147105	0.170059	0		33289	0.0845812	0.0065305	0.0717811	0.0973812	2.85e-38		33334	0.250978	0.0075739	0.236133	0.265823	0		33289	0.193735	0.0085717	0.176934	0.210536	0
Free cholesterol to total lipids ratio in small LDL	33301	-0.246822	0.0057586	-0.258109	-0.235535	0		33289	-0.14827	0.0063676	-0.160751	-0.13579	0		33334	-0.358148	0.0072602	-0.372378	-0.343917	0		33289	-0.25753	0.0082447	-0.27369	-0.24137	0
Triglycerides to total lipids ratio in small LDL	33301	0.247057	0.0058613	0.235569	0.258545	0		33289	0.148175	0.0064202	0.135591	0.160759	0		33334	0.358803	0.0074322	0.344236	0.373371	0		33289	0.258203	0.00835	0.241837	0.274569	0
Phospholipids to total lipids ratio in very large HDL	33292	-0.225294	0.0052214	-0.235528	-0.21506	0		33280	-0.144937	0.0056068	-0.155926	-0.133947	0		33325	-0.309536	0.0066898	-0.322648	-0.296424	0		33280	-0.211017	0.0073439	-0.225411	-0.196623	0
Cholesterol to total lipids ratio in very large HDL	33292	0.112625	0.0053611	0.102117	0.123133	0		33280	0.0791505	0.0059203	0.0675464	0.0907546	0		33325	0.142661	0.0069745	0.12899	0.156331	0		33280	0.0886812	0.0077224	0.073545	0.103817	1.82e-30
Cholesteryl esters to total lipids ratio in very large HDL	33292	-0.1307	0.0055847	-0.141646	-0.119753	0		33280	-0.0887542	0.00622	-0.100946	-0.0765627	0		33325	-0.16948	0.0073459	-0.183879	-0.155082	0		33280	-0.10917	0.0082128	-0.125267	-0.0930722	0
Free cholesterol to total lipids ratio in very large HDL	33292	0.264948	0.0049248	0.255295	0.2746	0		33280	0.183401	0.0052102	0.173189	0.193614	0		33325	0.339148	0.0063647	0.326673	0.351623	0		33280	0.214269	0.0068753	0.200793	0.227745	0
Triglycerides to total lipids ratio in very large HDL	33292	0.252249	0.0054023	0.241661	0.262838	0		33280	0.153432	0.0057431	0.142176	0.164689	0		33325	0.362525	0.0068853	0.34903	0.376021	0		33280	0.258466	0.0075897	0.24359	0.273342	0
Phospholipids to total lipids ratio in large HDL	33301	0.35374	0.0055807	0.342802	0.364679	0		33289	0.2496	0.0060451	0.237752	0.261449	0		33334	0.442194	0.0073151	0.427856	0.456532	0		33289	0.272817	0.008054	0.257031	0.288603	0
Cholesterol to total lipids ratio in large HDL	33301	-0.345762	0.0055515	-0.356643	-0.33488	0		33289	-0.227201	0.0059717	-0.238905	-0.215496	0		33334	-0.464877	0.0070085	-0.478614	-0.45114	0		33289	-0.310641	0.0078354	-0.325998	-0.295283	0
Cholesteryl esters to total lipids ratio in large HDL	33301	-0.347422	0.0056732	-0.358541	-0.336302	0		33289	-0.227582	0.0061311	-0.2396	-0.215565	0		33334	-0.468357	0.0071088	-0.482291	-0.454424	0		33289	-0.313926	0.0079806	-0.329568	-0.298284	0
Free cholesterol to total lipids ratio in large HDL	33301	-0.215348	0.0052689	-0.225675	-0.205021	0		33289	-0.144395	0.0057087	-0.155584	-0.133206	0		33334	-0.284445	0.0071492	-0.298458	-0.270432	0		33289	-0.186162	0.0078795	-0.201606	-0.170718	0
Triglycerides to total lipids ratio in large HDL	33301	0.251124	0.0055374	0.24027	0.261978	0		33289	0.149069	0.0058718	0.137561	0.160578	0		33334	0.368686	0.0072395	0.354496	0.382876	0		33289	0.267429	0.0080135	0.251723	0.283136	0
Phospholipids to total lipids ratio in medium HDL	33301	0.349413	0.0054051	0.338819	0.360007	0		33289	0.234833	0.0059104	0.223249	0.246418	0		33334	0.459888	0.0068408	0.446479	0.473296	0		33289	0.300165	0.0077512	0.284972	0.315358	0
Cholesterol to total lipids ratio in medium HDL	33301	-0.323743	0.0055753	-0.334671	-0.312815	0		33289	-0.202288	0.0061336	-0.21431	-0.190266	0		33334	-0.455681	0.0069536	-0.469311	-0.442052	0		33289	-0.318125	0.0080129	-0.333831	-0.30242	0
Cholesteryl esters to total lipids ratio in medium HDL	33301	-0.296843	0.0057543	-0.308122	-0.285565	0		33289	-0.180468	0.0063729	-0.192959	-0.167977	0		33334	-0.427302	0.0071791	-0.441374	-0.413231	0		33289	-0.304746	0.008299	-0.321012	-0.28848	0
Free cholesterol to total lipids ratio in medium HDL	33301	-0.282664	0.0047483	-0.291971	-0.273357	0		33289	-0.19483	0.0052572	-0.205134	-0.184526	0		33334	-0.363405	0.0063418	-0.375835	-0.350975	0		33289	-0.230332	0.0071725	-0.244391	-0.216274	0
Triglycerides to total lipids ratio in medium HDL	33301	0.279202	0.0056092	0.268208	0.290196	0		33289	0.163008	0.0062337	0.15079	0.175226	0		33334	0.415134	0.0070013	0.401411	0.428857	0		33289	0.304314	0.0081491	0.288341	0.320286	0
Phospholipids to total lipids ratio in small HDL	33301	-0.0036382	0.0053825	-0.0141881	0.0069117	0.499094		33289	0.0094864	0.0061921	-0.0026504	0.0216233	0.125529		33334	-0.0287058	0.0072449	-0.042906	-0.0145056	7.44e-05		33289	-0.0349062	0.0083443	-0.0512613	-0.0185511	2.88e-05
Cholesterol to total lipids ratio in small HDL	33301	-0.210793	0.005766	-0.222095	-0.199492	0		33289	-0.131488	0.0065526	-0.144332	-0.118645	0		33334	-0.296569	0.0074526	-0.311176	-0.281961	0		33289	-0.207313	0.0086277	-0.224223	-0.190402	0
Cholesteryl esters to total lipids ratio in small HDL	33301	-0.131832	0.0057854	-0.143172	-0.120492	0		33289	-0.0721137	0.0066257	-0.0851002	-0.0591272	1.53e-27		33334	-0.204843	0.007607	-0.219753	-0.189933	0		33289	-0.156028	0.0088335	-0.173342	-0.138714	0
Free cholesterol to total lipids ratio in small HDL	33301	-0.268363	0.00536	-0.278869	-0.257857	0		33289	-0.201815	0.0060804	-0.213733	-0.189897	0		33334	-0.311704	0.007503	-0.32641	-0.296997	0		33289	-0.174244	0.0085184	-0.190941	-0.157548	0
Triglycerides to total lipids ratio in small HDL	33301	0.298763	0.0056111	0.287765	0.309761	0		33289	0.175376	0.0061604	0.163301	0.18745	0		33334	0.442377	0.0070769	0.428507	0.456248	0		33289	0.323106	0.0081703	0.307092	0.33912	0
Conventional biochemistry measures (non-NMR)
Total cholesterol	131813	-0.0482175	0.0028008	-0.0537071	-0.042728	0		131786	-0.0617288	0.0032443	-0.0680876	-0.0553701	0		131964	-0.0068614	0.0037366	-0.014185	0.0004622	0.0663159		131786	0.0353778	0.004327	0.026897	0.0438586	2.96e-16
Cholesterol in LDL	131591	0.0077726	0.0028778	0.0021322	0.0134129	0.0069161		131564	-0.0191272	0.0033275	-0.025649	-0.0126055	9.03e-09		131742	0.0570634	0.0038064	0.0496029	0.0645239	0		131564	0.0703342	0.004418	0.0616751	0.0789934	0
Cholesterol in HDL	120961	-0.312559	0.0025488	-0.317554	-0.307563	0		120937	-0.217719	0.002875	-0.223354	-0.212084	0		121099	-0.395321	0.0035759	-0.40233	-0.388312	0		120937	-0.24715	0.0039888	-0.254968	-0.239332	0
Total trigylcerides	131716	0.271728	0.0028624	0.266118	0.277338	0		131689	0.153049	0.0031873	0.146802	0.159296	0		131866	0.413154	0.0038416	0.405624	0.420683	0		131689	0.309539	0.0043669	0.30098	0.318098	0
Apolipoprotein B	131286	0.0662715	0.0028982	0.0605911	0.0719519	0		131259	0.0173772	0.0033341	0.0108425	0.0239119	1.87e-07		131436	0.139205	0.0038331	0.131693	0.146718	0		131259	0.127695	0.0044482	0.118976	0.136413	0
Apolipoprotein A	120154	-0.23196	0.0025745	-0.237006	-0.226914	0		120130	-0.168908	0.0029573	-0.174704	-0.163111	0		120292	-0.279547	0.0035416	-0.286488	-0.272605	0		120130	-0.164501	0.004036	-0.172411	-0.156591	0
Glucose	120875	0.162355	0.0038966	0.154717	0.169992	0		120851	0.113878	0.0041649	0.105715	0.122041	0		121013	0.203656	0.0051727	0.193517	0.213794	0		120851	0.125994	0.0055071	0.1152	0.136787	0
Creatinine	131750	0.0597764	0.0031452	0.0536118	0.0659409	0		131723	0.0621051	0.0036569	0.0549376	0.0692726	0		131900	0.0364037	0.0038145	0.0289275	0.04388	1.4e-21		131723	-0.0060047	0.0044185	-0.0146648	0.0026555	0.174151
Albumin	121002	-0.13419	0.0028813	-0.139838	-0.128543	0		120978	-0.151423	0.0033497	-0.157989	-0.144858	0		121140	-0.0579884	0.0038722	-0.0655778	-0.050399	0		120978	0.0452019	0.0044506	0.0364789	0.053925	3.17e-24

### Sheet: ST33. Observ_oldest
S Table 33 Observational estimates of the effect of BMI and WHR on metabolic traits among adults in the oldest age group in UK Biobank
Note: P-values shown as 0.00E+00 represent approximately P<1*10-300 (below limit of estimation)
	Total adiposity, oldest age group (63y to 73y; statin use 29%)														Abdominal adiposity, oldest age group (63y to 73y; statin use 29%)
	BMI, per SD higher														WHR, per SD higher
	Adj. for sex, education, smoking, alcohol							Adj. for sex, education, smoking, alcohol, WHR							Adj. for sex, education, smoking, alcohol							Adj. for sex, education, smoking, alcohol, BMI
Standardized outcome	N	Beta	SE	LCL	UCL	P-value		N	Beta	SE	LCL	UCL	P-value		N	Beta	SE	LCL	UCL	P-value		N	Beta	SE	LCL	UCL	P-value
Total cholesterol	21647	-0.151878	0.0074078	-0.166398	-0.137358	0		21636	-0.125232	0.0085693	-0.142029	-0.108436	0		21674	-0.141422	0.0091582	-0.159373	-0.123472	0		21636	-0.0672407	0.0105709	-0.0879605	-0.046521	2.05e-10
Total cholesterol minus HDL-C	21647	-0.0590492	0.0076379	-0.0740199	-0.0440784	1.11e-14		21636	-0.0637852	0.0088435	-0.0811192	-0.0464513	5.67e-13		21674	-0.0250527	0.0093862	-0.0434504	-0.006655	0.0076113		21636	0.0128401	0.0108587	-0.0084439	0.034124	0.237035
Remnant cholesterol (non-HDL, non-LDL -cholesterol)	21647	-0.0386542	0.0076793	-0.0537061	-0.0236022	4.85e-07		21636	-0.048668	0.008906	-0.0661245	-0.0312115	4.69e-08		21674	-0.0028097	0.0093741	-0.0211837	0.0155642	0.764382		21636	0.0262286	0.0108708	0.004921	0.0475362	0.0158406
VLDL cholesterol	21647	0.0831327	0.007651	0.0681362	0.0981293	1.98e-27		21636	0.0277176	0.0087513	0.0105644	0.0448708	0.001541		21674	0.158165	0.009191	0.14015	0.17618	0		21636	0.141883	0.0106108	0.121085	0.162681	0
Clinical LDL cholesterol	21647	-0.0917036	0.0075971	-0.106595	-0.0768126	1.93e-33		21636	-0.0796598	0.0087892	-0.0968874	-0.0624323	1.37e-19		21674	-0.0772141	0.0093976	-0.0956341	-0.0587942	2.21e-16		21636	-0.0298735	0.0108597	-0.0511592	-0.0085877	0.0059488
LDL cholesterol	21647	-0.0765825	0.0075839	-0.0914475	-0.0617175	6.37e-24		21636	-0.0761089	0.0087602	-0.0932796	-0.0589382	3.95e-18		21674	-0.0454964	0.0093759	-0.0638739	-0.0271188	1.23e-06		21636	-0.0004033	0.0108156	-0.0216026	0.020796	0.970254
HDL cholesterol	21647	-0.286106	0.0066898	-0.299218	-0.272994	0		21636	-0.197135	0.0074581	-0.211754	-0.182517	0		21674	-0.343292	0.0081592	-0.359284	-0.327299	0		21636	-0.226799	0.0092846	-0.244997	-0.2086	0
Total triglycerides	21647	0.249705	0.0074709	0.235062	0.264349	0		21636	0.136763	0.0081968	0.120696	0.152829	0		21674	0.36987	0.0086049	0.353004	0.386737	0		21636	0.288387	0.009766	0.269245	0.307529	0
Triglycerides in VLDL	21647	0.256952	0.0074568	0.242336	0.271568	0		21636	0.143241	0.008169	0.127229	0.159253	0		21674	0.37577	0.0085669	0.358978	0.392562	0		21636	0.290479	0.0097182	0.27143	0.309527	0
Triglycerides in LDL	21647	0.177337	0.0074164	0.1628	0.191873	0		21636	0.0887506	0.0082891	0.0725033	0.104998	1.1e-26		21674	0.279019	0.0087943	0.261782	0.296257	0		21636	0.225864	0.010005	0.206253	0.245474	0
Triglycerides in HDL	21647	0.179098	0.0076006	0.1642	0.193995	0		21636	0.0851871	0.0085275	0.0684726	0.101902	1.9e-23		21674	0.28995	0.0089912	0.272326	0.307573	0		21636	0.239021	0.0103197	0.218794	0.259248	0
Total phospholipids in lipoprotein particles	21647	-0.0969945	0.0071836	-0.111075	-0.0829141	0		21636	-0.0922169	0.0083165	-0.108518	-0.0759159	1.7e-28		21674	-0.0660523	0.0088371	-0.0833736	-0.048731	8.05e-14		21636	-0.0117375	0.0101999	-0.0317301	0.008255	0.249846
Phospholipids in VLDL	21647	0.172295	0.0075633	0.157471	0.18712	0		21636	0.0850635	0.0084904	0.0684217	0.101705	1.42e-23		21674	0.273483	0.0088744	0.256088	0.290877	0		21636	0.222965	0.0101768	0.203017	0.242912	0
Phospholipids in LDL	21647	-0.0537908	0.0076035	-0.0686943	-0.0388873	1.55e-12		21636	-0.0573134	0.0088	-0.0745621	-0.0400646	7.54e-11		21674	-0.0241794	0.0093789	-0.0425627	-0.0057962	0.0099417		21636	0.0098053	0.0108489	-0.0114594	0.03107	0.366108
Phospholipids in HDL	21647	-0.185134	0.0066231	-0.198115	-0.172152	0		21636	-0.133985	0.007577	-0.148836	-0.119133	0		21674	-0.209451	0.0082327	-0.225587	-0.193314	0		21636	-0.130534	0.0094652	-0.149087	-0.111982	0
Total esterified cholesterol	21647	-0.164307	0.0073647	-0.178742	-0.149871	0		21636	-0.132539	0.0085114	-0.149222	-0.115856	0		21674	-0.158811	0.0091168	-0.176681	-0.140942	0		21636	-0.0803187	0.010517	-0.100933	-0.0597045	2.32e-14
Cholesteryl esters in VLDL	21647	0.0379149	0.0076862	0.0228495	0.0529804	8.16e-07		21636	-0.0006398	0.0088496	-0.0179857	0.0167061	0.942366		21674	0.0982336	0.0093221	0.0799615	0.116506	6.69e-26		21636	0.0988576	0.0107824	0.0777233	0.119992	5.22e-20
Cholesteryl esters in LDL	21647	-0.0513297	0.0076038	-0.0662336	-0.0364258	1.51e-11		21636	-0.061759	0.0087747	-0.0789581	-0.0445599	2e-12		21674	-0.0091461	0.0093671	-0.0275064	0.0092142	0.328875		21636	0.0273889	0.010804	0.0062122	0.0485656	0.0112496
Cholesteryl esters in HDL	21647	-0.286477	0.0066905	-0.299591	-0.273364	0		21636	-0.195765	0.0074668	-0.2104	-0.181129	0		21674	-0.346935	0.0081542	-0.362917	-0.330952	0		21636	-0.231239	0.0092992	-0.249466	-0.213012	0
Total free cholesterol	21647	-0.11765	0.0075068	-0.132363	-0.102936	0		21636	-0.104403	0.0086966	-0.121449	-0.0873571	4.26e-33		21674	-0.0949275	0.0092454	-0.113049	-0.0768058	1.12e-24		21636	-0.0330405	0.0106851	-0.053984	-0.0120969	0.0019893
Free cholesterol in VLDL	21647	0.140765	0.0075871	0.125894	0.155637	0		21636	0.0647202	0.0085795	0.0479037	0.0815367	4.75e-14		21674	0.232861	0.0089842	0.215252	0.250471	0		21636	0.194511	0.0103323	0.174259	0.214763	0
Free cholesterol in LDL	21647	-0.14082	0.007524	-0.155567	-0.126072	0		21636	-0.111371	0.0086795	-0.128383	-0.0943582	1.5e-37		21674	-0.140429	0.0093469	-0.158749	-0.122108	0		21636	-0.0742949	0.0107739	-0.0954125	-0.0531772	5.5e-12
Free cholesterol in HDL	21647	-0.275994	0.0067445	-0.289214	-0.262775	0		21636	-0.195812	0.0075037	-0.21052	-0.181105	0		21674	-0.320067	0.0082418	-0.336221	-0.303912	0		21636	-0.2044	0.0093087	-0.222646	-0.186154	0
Total lipids in lipoprotein particles	21647	-0.0273908	0.0075113	-0.0421135	-0.0126682	0.0002663		21636	-0.0502056	0.0086658	-0.0671912	-0.0332201	6.99e-09		21674	0.029356	0.0091474	0.0114264	0.0472855	0.0013329		21636	0.0588422	0.0105595	0.0381448	0.0795396	2.54e-08
Total lipids in VLDL	21647	0.204397	0.0075355	0.189627	0.219168	0		21636	0.10628	0.0083837	0.0898469	0.122712	1.07e-36		21674	0.313956	0.0087539	0.296798	0.331114	0		21636	0.250765	0.0100032	0.231158	0.270372	0
Total lipids in LDL	21647	-0.0565179	0.0075858	-0.0713867	-0.0416491	9.65e-14		21636	-0.0630627	0.008767	-0.0802467	-0.0458788	6.54e-13		21674	-0.0198618	0.0093591	-0.0382063	-0.0015173	0.0338332		21636	0.017469	0.0108081	-0.0037156	0.0386536	0.106046
Total lipids in HDL	21647	-0.224308	0.0066346	-0.237312	-0.211304	0		21636	-0.160555	0.007529	-0.175312	-0.145797	0		21674	-0.257321	0.00821	-0.273413	-0.241229	0		21636	-0.162617	0.0093976	-0.181037	-0.144197	0
Total concentration of lipoprotein particles	21647	-0.126696	0.0068635	-0.140149	-0.113243	0		21636	-0.102147	0.0079879	-0.117804	-0.0864898	2.62e-37		21674	-0.122393	0.0086366	-0.139322	-0.105465	0		21636	-0.0623486	0.0100293	-0.0820067	-0.0426904	5.17e-10
Concentration of VLDL particles	21647	0.118268	0.007615	0.103342	0.133194	0		21636	0.0474596	0.0086444	0.0305158	0.0644033	4.06e-08		21674	0.209261	0.0090749	0.191473	0.227048	0		21636	0.18109	0.0104473	0.160612	0.201567	0
Concentration of LDL particles	21647	-0.0371695	0.0076152	-0.0520958	-0.0222431	1.06e-06		21636	-0.0507339	0.0087975	-0.0679777	-0.0334901	8.19e-09		21674	0.0052299	0.0093949	-0.0131847	0.0236445	0.577751		21636	0.0353962	0.0108537	0.0141221	0.0566703	0.0011111
Concentration of HDL particles	21647	-0.12769	0.0068082	-0.141035	-0.114345	0		21636	-0.0997167	0.007928	-0.115256	-0.0841772	3.74e-36		21674	-0.129756	0.0085881	-0.146589	-0.112923	0		21636	-0.0711942	0.0099859	-0.0907674	-0.0516211	1.04e-12
Average diameter for VLDL particles	21647	0.302955	0.0074454	0.288362	0.317549	0		21636	0.180539	0.0080692	0.164723	0.196355	0		21674	0.42026	0.0084037	0.403788	0.436731	0		21636	0.312709	0.0095434	0.294004	0.331415	0
Average diameter for LDL particles	21647	-0.223007	0.0072647	-0.237246	-0.208767	0		21636	-0.157951	0.0081743	-0.173974	-0.141929	0		21674	-0.259866	0.0088487	-0.27721	-0.242522	0		21636	-0.166283	0.010051	-0.185984	-0.146582	0
Average diameter for HDL particles	21647	-0.356398	0.0070645	-0.370245	-0.342551	0		21636	-0.239159	0.0074926	-0.253845	-0.224473	0		21674	-0.440921	0.0082326	-0.457058	-0.424785	0		21636	-0.299329	0.0090521	-0.317071	-0.281586	0
Phosphoglycerides	21633	-0.0780193	0.0070323	-0.0918031	-0.0642355	1.59e-28		21622	-0.080097	0.0081461	-0.0960639	-0.0641301	9.1e-23		21660	-0.0413779	0.0086622	-0.0583564	-0.0243994	1.79e-06		21622	0.0055587	0.0100068	-0.0140554	0.0251728	0.578565
Ratio of triglycerides to phosphoglycerides	21633	0.30883	0.0071254	0.294864	0.322797	0		21622	0.185907	0.007741	0.170734	0.20108	0		21660	0.42448	0.0081482	0.408509	0.440451	0		21622	0.313948	0.0092208	0.295874	0.332021	0
Total cholines	21633	-0.120734	0.0070215	-0.134497	-0.106972	0		21622	-0.108186	0.0081273	-0.124116	-0.0922557	0		21660	-0.0953563	0.0086663	-0.112343	-0.0783697	4.38e-28		21622	-0.0317076	0.0099949	-0.0512984	-0.0121168	0.0015141
Phosphatidylcholines	21633	-0.116936	0.0069974	-0.130651	-0.10322	0		21622	-0.108121	0.0081122	-0.124021	-0.0922204	0		21660	-0.0858319	0.0086092	-0.102707	-0.0689572	2.32e-23		21622	-0.0222012	0.0099383	-0.0416811	-0.0027213	0.0255005
Sphingomyelins	21633	-0.186215	0.0070917	-0.200116	-0.172315	0		21622	-0.140889	0.0081598	-0.156883	-0.124895	0		21660	-0.198336	0.0087985	-0.215582	-0.18109	0		21622	-0.115036	0.010139	-0.134909	-0.0951629	9.44e-30
Apolipoprotein B	21647	-0.0279247	0.0076516	-0.0429223	-0.0129271	0.0002633		21636	-0.0426775	0.0088542	-0.0600324	-0.0253225	1.45e-06		21674	0.0129675	0.0093847	-0.0054272	0.0313621	0.167057		21636	0.038395	0.0108642	0.0171002	0.0596897	0.0004101
Apolipoprotein A1	21647	-0.17674	0.0066665	-0.189806	-0.163673	0		21636	-0.131032	0.0076865	-0.146098	-0.115965	0		21674	-0.193766	0.0083467	-0.210126	-0.177406	0		21636	-0.116608	0.009645	-0.135513	-0.0977028	1.53e-33
Ratio of apolipoprotein B to apolipoprotein A1	21647	0.0670949	0.0072284	0.0529267	0.081263	1.81e-20		21636	0.0295922	0.0083112	0.0133016	0.0458827	0.0003709		21674	0.113441	0.0089403	0.0959173	0.130964	9.23e-37		21636	0.0963987	0.010323	0.076165	0.116633	1.07e-20
Total fatty acids	21633	0.108064	0.0074269	0.0935062	0.122621	0		21622	0.0401052	0.0083854	0.0236692	0.0565412	1.74e-06		21660	0.198121	0.0088593	0.180756	0.215486	0		21622	0.17374	0.0101316	0.153881	0.193599	0
Degree of unsaturation	21633	-0.284307	0.007281	-0.298578	-0.270035	0		21622	-0.197744	0.0082246	-0.213865	-0.181623	0		21660	-0.338768	0.0089299	-0.356272	-0.321265	0		21622	-0.221077	0.0101649	-0.241001	-0.201153	0
Omega-3 fatty acids	21633	-0.0434903	0.0075164	-0.058223	-0.0287576	7.31e-09		21622	-0.0698958	0.0086266	-0.0868047	-0.052987	5.68e-16		21660	0.0257081	0.0094145	0.0072549	0.0441612	0.0063254		21622	0.0674018	0.0108451	0.0461446	0.0886589	5.23e-10
Omega-6 fatty acids	21633	-0.0679506	0.0074083	-0.0824714	-0.0534299	5.03e-20		21622	-0.0788103	0.0085247	-0.0955194	-0.0621011	2.57e-20		21660	-0.018194	0.0090774	-0.0359863	-0.0004016	0.0450482		21622	0.0279859	0.0104281	0.007546	0.0484258	0.0072869
Polyunsaturated fatty acids	21633	-0.0695056	0.0072819	-0.0837786	-0.0552326	1.5e-21		21622	-0.0859326	0.0083967	-0.102391	-0.0694744	1.59e-24		21660	-0.0083983	0.008968	-0.0259763	0.0091796	0.349037		21622	0.0421566	0.0103298	0.0219094	0.0624038	4.5e-05
Monounsaturated fatty acids	21633	0.218547	0.0074082	0.204026	0.233068	0		21622	0.123286	0.0081824	0.107248	0.139324	0		21660	0.317205	0.0086934	0.300165	0.334245	0		21622	0.24329	0.009805	0.224071	0.262508	0
Saturated fatty acids	21633	0.14176	0.0074505	0.127156	0.156363	0		21622	0.0668636	0.0083947	0.0504093	0.0833179	1.73e-15		21660	0.231681	0.0088694	0.214296	0.249065	0		21622	0.19156	0.01015	0.171665	0.211455	0
Linoleic acid	21633	-0.104774	0.007603	-0.119677	-0.0898718	0		21622	-0.108369	0.0087466	-0.125513	-0.0912252	3.9e-35		21660	-0.0544059	0.0092993	-0.0726332	-0.0361786	4.97e-09		21622	0.0093881	0.010661	-0.0115082	0.0302844	0.37854
Docosahexaenoic acid	21633	-0.156605	0.0073742	-0.171059	-0.142151	0		21622	-0.14142	0.0084767	-0.158035	-0.124805	0		21660	-0.122972	0.0093755	-0.141349	-0.104595	0		21622	-0.038691	0.0107268	-0.0597163	-0.0176656	0.0003105
Ratio of omega-3 fatty acids to total fatty acids	21633	-0.11761	0.0077539	-0.132808	-0.102412	0		21622	-0.10403	0.0087977	-0.121275	-0.0867863	3.66e-32		21660	-0.0968454	0.0097399	-0.115936	-0.0777545	3.03e-23		21622	-0.034667	0.0110346	-0.0562956	-0.0130384	0.0016822
Ratio of omega-6 fatty acids to total fatty acids	21633	-0.315902	0.0072443	-0.330102	-0.301703	0		21622	-0.200978	0.0079451	-0.216551	-0.185405	0		21660	-0.413187	0.0084471	-0.429744	-0.39663	0		21622	-0.293574	0.0096041	-0.312399	-0.274749	0
Ratio of polyunsaturated fatty acids to total fatty acids	21633	-0.352589	0.0071558	-0.366614	-0.338563	0		21622	-0.236343	0.0078646	-0.251758	-0.220928	0		21660	-0.43771	0.0084441	-0.454261	-0.421159	0		21622	-0.29694	0.0095426	-0.315645	-0.278236	0
Ratio of monounsaturated fatty acids to total fatty acids	21633	0.357206	0.0069867	0.343512	0.370901	0		21622	0.238216	0.0076179	0.223284	0.253147	0		21660	0.445875	0.0082519	0.4297	0.462049	0		21622	0.303626	0.0092395	0.285516	0.321737	0
Ratio of saturated fatty acids to total fatty acids	21633	0.188154	0.0074625	0.173527	0.202781	0		21622	0.127825	0.0084565	0.11125	0.144401	0		21660	0.230187	0.0090322	0.212483	0.247891	0		21622	0.154559	0.0103327	0.134306	0.174812	0
Ratio of linoleic acid to total fatty acids	21633	-0.349024	0.0074535	-0.363633	-0.334415	0		21622	-0.246494	0.008224	-0.262614	-0.230374	0		21660	-0.408277	0.0088555	-0.425635	-0.39092	0		21622	-0.261937	0.0100209	-0.281578	-0.242295	0
Ratio of docosahexaenoic acid to total fatty acids	21633	-0.224539	0.0075857	-0.239407	-0.20967	0		21622	-0.166728	0.0085255	-0.183438	-0.150017	0		21660	-0.247155	0.0094766	-0.26573	-0.22858	0		21622	-0.147584	0.0106572	-0.168473	-0.126695	0
Ratio of polyunsaturated fatty acids to monounsaturated fatty acids	21633	-0.372316	0.0069112	-0.385862	-0.358769	0		21622	-0.249159	0.0074747	-0.26381	-0.234508	0		21660	-0.46291	0.0082638	-0.479108	-0.446712	0		21622	-0.314443	0.0092377	-0.33255	-0.296337	0
Ratio of omega-6 fatty acids to omega-3 fatty acids	21633	-0.0025771	0.0069309	-0.0161622	0.0110079	0.710022		21622	0.0125966	0.0078308	-0.0027523	0.0279456	0.107717		21660	-0.031058	0.0081686	-0.0470692	-0.0150469	0.0001439		21622	-0.0385952	0.0092646	-0.0567544	-0.0204359	3.11e-05
Alanine	21645	0.119058	0.0077555	0.103857	0.134259	0		21634	0.0920999	0.0088862	0.0746823	0.109518	4.12e-25		21672	0.124481	0.0094973	0.105865	0.143096	0		21634	0.068344	0.0107649	0.047244	0.089444	2.21e-10
Glutamine	21583	-0.151337	0.0077027	-0.166435	-0.136239	0		21572	-0.112164	0.0086958	-0.129209	-0.0951195	6.33e-38		21610	-0.16719	0.0093924	-0.185599	-0.14878	0		21572	-0.100875	0.0106593	-0.121768	-0.0799822	3.27e-21
Glycine	21622	-0.166672	0.0067718	-0.179945	-0.153398	0		21611	-0.119962	0.0078948	-0.135436	-0.104487	0		21649	-0.190455	0.0082921	-0.206708	-0.174202	0		21611	-0.119925	0.0097118	-0.138961	-0.100889	6.52e-35
Histidine	21611	-0.000419	0.0071569	-0.0144471	0.0136091	0.953312		21600	-0.0063023	0.008556	-0.0230727	0.0104681	0.461378		21638	0.0110261	0.0090815	-0.0067744	0.0288266	0.224714		21600	0.0144368	0.0108336	-0.0067979	0.0356715	0.18268
Total concentration of branched-chain amino acids (leucine + isoleucine + valine)	21643	0.225143	0.0075918	0.210262	0.240024	0		21632	0.168961	0.008594	0.152116	0.185806	0		21670	0.24507	0.0090777	0.227277	0.262863	0		21632	0.144103	0.0102829	0.123947	0.164258	0
Isoleucine	21645	0.171866	0.0077395	0.156696	0.187036	0		21634	0.121946	0.0087795	0.104738	0.139155	0		21672	0.200515	0.0092494	0.182385	0.218644	0		21634	0.127557	0.0105023	0.106971	0.148142	7.8e-34
Leucine	21645	0.191858	0.0076704	0.176823	0.206892	0		21634	0.139866	0.0086761	0.122861	0.156872	0		21672	0.217027	0.0091275	0.199136	0.234917	0		21634	0.133427	0.0103622	0.113116	0.153738	8.42e-38
Valine	21643	0.251535	0.0074901	0.236854	0.266217	0		21632	0.194381	0.0084759	0.177768	0.210994	0		21670	0.26285	0.0090147	0.245181	0.28052	0		21632	0.146742	0.0101775	0.126793	0.166691	0
Phenylalanine	21634	0.128924	0.0080011	0.113241	0.144607	0		21623	0.0983909	0.0087443	0.0812515	0.11553	2.73e-29		21661	0.137491	0.0094959	0.118878	0.156104	0		21623	0.0782721	0.010326	0.0580323	0.0985118	3.59e-14
Tyrosine	21612	0.176027	0.0080388	0.16027	0.191783	0		21601	0.14806	0.0092598	0.12991	0.16621	0		21639	0.160666	0.0096089	0.141832	0.1795	0		21601	0.0719819	0.0110299	0.0503625	0.0936013	6.9e-11
Glucose	21606	0.147781	0.0099323	0.128313	0.167249	0		21595	0.110987	0.0107477	0.0899208	0.132053	6.11e-25		21633	0.161979	0.0119853	0.138487	0.185472	0		21595	0.0944231	0.012918	0.069103	0.119743	2.78e-13
Lactate	21592	0.0761811	0.0076871	0.0611138	0.0912483	4.21e-23		21581	0.0333018	0.0088962	0.0158646	0.0507389	0.000182		21619	0.129449	0.0095146	0.1108	0.148099	0		21581	0.109072	0.0109907	0.0875295	0.130614	3.67e-23
Pyruvate	21583	0.059649	0.0075083	0.0449322	0.0743658	2.05e-15		21572	0.0407919	0.0083411	0.0244428	0.0571411	1.01e-06		21610	0.0729903	0.009666	0.0540442	0.0919365	4.48e-14		21572	0.0477628	0.010733	0.0267254	0.0688003	8.63e-06
Citrate	21644	-0.0229584	0.0089103	-0.0404234	-0.0054935	0.0099842		21633	-0.0070082	0.0102582	-0.027115	0.0130986	0.494501		21671	-0.0454032	0.0097154	-0.0644461	-0.0263604	2.98e-06		21633	-0.0416647	0.0112274	-0.0636713	-0.0196581	0.000207
3-Hydroxybutyrate	21353	-0.030483	0.0077884	-0.0457489	-0.015217	9.11e-05		21342	-0.0221428	0.0090267	-0.0398357	-0.0044499	0.0141731		21380	-0.0347602	0.0100591	-0.0544768	-0.0150436	0.0005501		21342	-0.0213094	0.0116316	-0.0441082	0.0014894	0.0669616
Acetate	21642	-0.0069571	0.0074563	-0.0215719	0.0076577	0.350801		21631	-0.0154208	0.0088687	-0.032804	0.0019625	0.0820859		21669	0.0122975	0.0098429	-0.0069953	0.0315903	0.211541		21631	0.0215678	0.0116509	-0.0012688	0.0444045	0.064158
Acetoacetate	21645	0.0218427	0.0080004	0.0061614	0.0375239	0.0063345		21634	0.021213	0.0091494	0.0032795	0.0391465	0.0204305		21672	0.0140016	0.0098888	-0.0053812	0.0333845	0.156817		21634	0.0018071	0.0112606	-0.0202644	0.0238787	0.872501
Acetone	21645	-0.0384777	0.0078463	-0.0538569	-0.0230984	9.46e-07		21634	-0.0272819	0.0088973	-0.0447213	-0.0098425	0.0021699		21672	-0.0452856	0.0101877	-0.0652544	-0.0253169	8.83e-06		21634	-0.0289515	0.0115632	-0.0516161	-0.0062868	0.0122951
Creatinine	20771	0.14769	0.0099916	0.128106	0.167274	0		20760	0.12389	0.0116747	0.101006	0.146773	3.07e-26		20795	0.135679	0.0096483	0.116767	0.15459	0		20760	0.0605528	0.0113796	0.0382479	0.0828577	1.04e-07
Albumin	21646	-0.0947118	0.0075373	-0.109485	-0.0799382	4.35e-36		21635	-0.0917571	0.0085405	-0.108497	-0.075017	7.42e-27		21673	-0.0615745	0.0096673	-0.0805231	-0.0426259	1.94e-10		21635	-0.0075071	0.0109265	-0.0289238	0.0139096	0.492056
Glycoprotein acetyls	21647	0.279582	0.0070586	0.265747	0.293418	0		21636	0.186361	0.0079427	0.170793	0.201929	0		21674	0.348986	0.0087613	0.331813	0.366159	0		21636	0.237536	0.0099002	0.218131	0.256941	0
Concentration of chylomicrons and extremely large VLDL particles	21647	0.272198	0.0073079	0.257874	0.286522	0		21636	0.162739	0.0079941	0.14707	0.178408	0		21674	0.376058	0.0083989	0.359595	0.39252	0		21636	0.279326	0.0094814	0.260742	0.29791	0
Total lipids in chylomicrons and extremely large VLDL	21647	0.269049	0.0073167	0.254707	0.28339	0		21636	0.162314	0.0080078	0.146618	0.17801	0		21674	0.368968	0.0084282	0.352448	0.385488	0		21636	0.272525	0.0095002	0.253904	0.291146	0
Phospholipids in chylomicrons and extremely large VLDL	21647	0.27473	0.0072791	0.260462	0.288997	0		21636	0.164118	0.0079626	0.148511	0.179726	0		21674	0.37965	0.0083605	0.363262	0.396037	0		21636	0.28213	0.0094483	0.263611	0.30065	0
Cholesterol in chylomicrons and extremely large VLDL	21647	0.259542	0.0072691	0.245294	0.27379	0		21636	0.151047	0.0079905	0.135385	0.166709	0		21674	0.366509	0.0083509	0.350141	0.382877	0		21636	0.276807	0.0094837	0.258218	0.295396	0
Cholesteryl esters in chylomicrons and extremely large VLDL	21647	0.25018	0.0072629	0.235944	0.264416	0		21636	0.14344	0.0080084	0.127743	0.159138	0		21674	0.357569	0.0083583	0.341185	0.373951	0		21636	0.272396	0.0095166	0.253743	0.29105	0
Free cholesterol in chylomicrons and extremely large VLDL	21647	0.267861	0.0072848	0.253582	0.282139	0		21636	0.158487	0.0079853	0.142835	0.174138	0		21674	0.373105	0.0083692	0.356701	0.38951	0		21636	0.278971	0.0094756	0.260398	0.297544	0
Triglycerides in chylomicrons and extremely large VLDL	21647	0.267244	0.0073514	0.252835	0.281654	0		21636	0.163392	0.0080414	0.14763	0.179154	0		21674	0.362403	0.0085017	0.345739	0.379067	0		21636	0.265304	0.0095533	0.246579	0.28403	0
Concentration of very large VLDL particles	21647	0.268066	0.0073903	0.25358	0.282552	0		21636	0.153176	0.0080938	0.137311	0.16904	0		21674	0.384515	0.0084701	0.367913	0.401117	0		21636	0.293444	0.0096229	0.274582	0.312305	0
Total lipids in very large VLDL	21647	0.266984	0.0074094	0.252461	0.281507	0		21636	0.153381	0.0081225	0.13746	0.169301	0		21674	0.381387	0.0084833	0.364759	0.398014	0		21636	0.290191	0.0096374	0.271301	0.309081	0
Phospholipids in very large VLDL	21647	0.256761	0.0073914	0.242274	0.271249	0		21636	0.146622	0.0081306	0.130685	0.162558	0		21674	0.368424	0.0084881	0.351786	0.385061	0		21636	0.281327	0.0096589	0.262395	0.300259	0
Cholesterol in very large VLDL	21647	0.216602	0.0074465	0.202006	0.231198	0		21636	0.117466	0.0082862	0.101225	0.133708	0		21674	0.323007	0.008655	0.306042	0.339971	0		21636	0.25333	0.0099088	0.233908	0.272752	0
Cholesteryl esters in very large VLDL	21647	0.184414	0.0074907	0.169732	0.199096	0		21636	0.0957042	0.0084052	0.0792294	0.112179	5.95e-30		21674	0.283476	0.0088161	0.266196	0.300756	0		21636	0.226791	0.0101249	0.206945	0.246636	0
Free cholesterol in very large VLDL	21647	0.24264	0.0074065	0.228123	0.257157	0		21636	0.135965	0.0081768	0.119938	0.151992	0		21674	0.353226	0.0085323	0.336502	0.36995	0		21636	0.272492	0.0097276	0.253425	0.291558	0
Triglycerides in very large VLDL	21647	0.280867	0.0074087	0.266346	0.295389	0		21636	0.164069	0.0080865	0.148219	0.17992	0		21674	0.395958	0.0084695	0.379357	0.412558	0		21636	0.298323	0.0095918	0.279523	0.317124	0
Concentration of large VLDL particles	21647	0.244864	0.0074263	0.230308	0.25942	0		21636	0.133745	0.0081767	0.117719	0.149772	0		21674	0.363473	0.0085636	0.346687	0.380258	0		21636	0.283924	0.0097667	0.26478	0.303067	0
Total lipids in large VLDL	21647	0.240048	0.0074695	0.225407	0.254688	0		21636	0.130252	0.0082369	0.114107	0.146397	0		21674	0.358132	0.008619	0.341238	0.375026	0		21636	0.280641	0.0098364	0.261361	0.299921	0
Phospholipids in large VLDL	21647	0.254145	0.0074336	0.239575	0.268716	0		21636	0.14097	0.0081707	0.124955	0.156985	0		21674	0.372898	0.0085459	0.356147	0.389649	0		21636	0.289098	0.0097387	0.27001	0.308187	0
Cholesterol in large VLDL	21647	0.203057	0.0074833	0.188389	0.217724	0		21636	0.10465	0.008332	0.0883181	0.120981	4.69e-36		21674	0.313618	0.008749	0.296469	0.330767	0		21636	0.251504	0.0100219	0.23186	0.271148	0
Cholesteryl esters in large VLDL	21647	0.15517	0.0075425	0.140386	0.169954	0		21636	0.0716436	0.0084874	0.0550077	0.0882795	3.34e-17		21674	0.256001	0.0089549	0.238449	0.273553	0		21636	0.21356	0.0102888	0.193393	0.233727	0
Free cholesterol in large VLDL	21647	0.242501	0.0074175	0.227962	0.25704	0		21636	0.132781	0.0081778	0.116752	0.14881	0		21674	0.359225	0.0085663	0.342434	0.376015	0		21636	0.280336	0.0097783	0.26117	0.299502	0
Triglycerides in large VLDL	21647	0.245351	0.0074892	0.230671	0.26003	0		21636	0.134668	0.0082543	0.118489	0.150847	0		21674	0.363223	0.0086369	0.346294	0.380152	0		21636	0.283	0.0098523	0.263689	0.302311	0
Concentration of medium VLDL particles	21647	0.0737009	0.0076114	0.0587819	0.0886199	3.95e-22		21636	0.0182421	0.0086869	0.0012152	0.0352691	0.0357441		21674	0.153003	0.0091802	0.135009	0.170997	0		21636	0.14221	0.0105802	0.121472	0.162948	0
Total lipids in medium VLDL	21647	0.11303	0.0076362	0.0980621	0.127997	0		21636	0.0411682	0.0086557	0.0242024	0.0581339	1.99e-06		21674	0.208532	0.0090983	0.190698	0.226365	0		21636	0.184004	0.0104728	0.163477	0.204532	0
Phospholipids in medium VLDL	21647	0.058603	0.0076535	0.0436015	0.0736045	1.98e-14		21636	0.0080764	0.0087627	-0.0090991	0.0252518	0.356705		21674	0.134364	0.0092351	0.116263	0.152466	0		21636	0.129606	0.0106573	0.108717	0.150495	6.45e-34
Cholesterol in medium VLDL	21647	-0.0691665	0.0076364	-0.0841343	-0.0541986	1.44e-19		21636	-0.0685901	0.008847	-0.0859308	-0.0512494	9.37e-15		21674	-0.041674	0.0094169	-0.0601319	-0.0232161	9.67e-06		21636	-0.0007132	0.0108979	-0.0220738	0.0206474	0.947822
Cholesteryl esters in medium VLDL	21647	-0.131302	0.0076066	-0.146211	-0.116392	0		21636	-0.104141	0.0088066	-0.121402	-0.0868793	3.63e-32		21674	-0.130704	0.0093971	-0.149123	-0.112285	0		21636	-0.0685769	0.0108721	-0.089887	-0.0472669	2.89e-10
Free cholesterol in medium VLDL	21647	0.0163832	0.0076398	0.0014087	0.0313578	0.032007		21636	-0.0177007	0.0087955	-0.0349404	-0.0004609	0.0441822		21674	0.0770607	0.0093212	0.0587904	0.095331	1.45e-16		21636	0.0877146	0.010771	0.0666027	0.108827	4.04e-16
Triglycerides in medium VLDL	21647	0.217383	0.0075549	0.202575	0.232191	0		21636	0.10964	0.0083578	0.0932579	0.126022	0		21674	0.340745	0.0087621	0.323571	0.35792	0		21636	0.275346	0.010014	0.255718	0.294974	0
Concentration of small VLDL particles	21647	0.153705	0.0075616	0.138884	0.168527	0		21636	0.0660477	0.0084964	0.0493941	0.0827013	7.97e-15		21674	0.263209	0.0089641	0.245639	0.280779	0		21636	0.223919	0.0102809	0.203768	0.24407	0
Total lipids in small VLDL	21647	0.146517	0.0075878	0.131644	0.16139	0		21636	0.0618066	0.0085352	0.045077	0.0785362	4.59e-13		21674	0.253189	0.0090096	0.23553	0.270849	0		21636	0.216417	0.0103306	0.196168	0.236666	0
Phospholipids in small VLDL	21647	0.0752672	0.0076195	0.0603325	0.090202	5.79e-23		21636	0.0184672	0.008694	0.0014264	0.035508	0.0336701		21674	0.1564	0.0092112	0.138345	0.174455	0		21636	0.145447	0.0106052	0.12466	0.166234	0
Cholesterol in small VLDL	21647	0.0611338	0.0076307	0.0461771	0.0760905	1.19e-15		21636	0.013553	0.0087521	-0.0036018	0.0307077	0.121506		21674	0.129638	0.0092833	0.111442	0.147834	0		21636	0.121819	0.0107168	0.100813	0.142825	7.41e-30
Cholesteryl esters in small VLDL	21647	0.0876907	0.0076212	0.0727526	0.102629	1.51e-30		21636	0.0316374	0.008715	0.0145553	0.0487195	0.0002838		21674	0.161804	0.0092429	0.143687	0.17992	0		21636	0.143297	0.0106634	0.122396	0.164198	0
Free cholesterol in small VLDL	21647	0.0130393	0.0076354	-0.0019267	0.0280052	0.0876992		21636	-0.01859	0.0087968	-0.0358324	-0.0013475	0.0345905		21674	0.0701819	0.0093403	0.0518741	0.0884896	5.96e-14		21636	0.0813547	0.0107917	0.0602021	0.102507	4.94e-14
Triglycerides in small VLDL	21647	0.22671	0.0075156	0.211979	0.241441	0		21636	0.112714	0.0082606	0.0965228	0.128906	0		21674	0.358134	0.0087386	0.341006	0.375262	0		21636	0.290848	0.0099307	0.271383	0.310313	0
Concentration of very small VLDL particles	21647	-0.0011598	0.0076353	-0.0161255	0.0138059	0.879264		21636	-0.022233	0.0088402	-0.0395605	-0.0049055	0.0119111		21674	0.0406912	0.0092818	0.0224982	0.0588842	1.17e-05		21636	0.0540403	0.0107553	0.0329592	0.0751214	5.09e-07
Total lipids in very small VLDL	21647	-0.0030936	0.0075886	-0.0179678	0.0117806	0.683522		21636	-0.0253658	0.0087768	-0.042569	-0.0081626	0.0038551		21674	0.0418616	0.0092326	0.0237649	0.0599582	5.82e-06		21636	0.0570331	0.0106848	0.0360901	0.0779762	9.5e-08
Phospholipids in very small VLDL	21647	0.0214913	0.0075792	0.0066356	0.0363471	0.0045786		21636	-0.0083059	0.0087467	-0.0254501	0.0088384	0.342328		21674	0.0711639	0.0092341	0.0530645	0.0892634	1.35e-14		21636	0.0762112	0.0106736	0.0552902	0.0971322	9.62e-13
Cholesterol in very small VLDL	21647	-0.10107	0.0075972	-0.115961	-0.086179	0		21636	-0.0835104	0.0088125	-0.100783	-0.0662374	2.89e-21		21674	-0.0942654	0.0093129	-0.112519	-0.0760114	4.99e-24		21636	-0.0444001	0.0107891	-0.0655476	-0.0232526	3.88e-05
Cholesteryl esters in very small VLDL	21647	-0.130713	0.0075929	-0.145596	-0.115831	0		21636	-0.101608	0.0087969	-0.118851	-0.0843656	9.04e-31		21674	-0.134471	0.0092978	-0.152695	-0.116246	0		21636	-0.0738461	0.0107647	-0.0949457	-0.0527465	7.07e-12
Free cholesterol in very small VLDL	21647	-0.0261566	0.0075833	-0.0410205	-0.0112928	0.0005632		21636	-0.0368777	0.0087857	-0.0540983	-0.0196571	2.71e-05		21674	0.0055802	0.0092978	-0.0126442	0.0238045	0.548407		21636	0.0277125	0.0107683	0.0066058	0.0488192	0.0100735
Triglycerides in very small VLDL	21647	0.196814	0.007534	0.182047	0.211581	0		21636	0.0997483	0.0083877	0.0833077	0.116189	1.64e-32		21674	0.306914	0.0088725	0.289524	0.324305	0		21636	0.24735	0.0100924	0.227568	0.267132	0
Concentration of IDL particles	21647	-0.0735046	0.0077541	-0.0887031	-0.058306	2.81e-21		21636	-0.0578009	0.0090323	-0.0755049	-0.040097	1.59e-10		21674	-0.0739766	0.0093644	-0.0923314	-0.0556217	2.93e-15		21636	-0.0393742	0.0109122	-0.060763	-0.0179854	0.000309
Total lipids in IDL	21647	-0.148383	0.0075123	-0.163108	-0.133659	0		21636	-0.115114	0.0087007	-0.132168	-0.0980597	0		21674	-0.15262	0.0092121	-0.170676	-0.134563	0		21636	-0.0842319	0.0106649	-0.105136	-0.063328	2.97e-15
Phospholipids in IDL	21647	-0.154756	0.0075191	-0.169494	-0.140018	0		21636	-0.121986	0.0086907	-0.139021	-0.104952	0		21674	-0.155553	0.0092481	-0.17368	-0.137426	0		21636	-0.0830521	0.0106802	-0.103986	-0.0621181	7.8e-15
Cholesterol in IDL	21647	-0.170468	0.0075129	-0.185194	-0.155742	0		21636	-0.126262	0.008685	-0.143285	-0.109239	0		21674	-0.187082	0.0092024	-0.205119	-0.169044	0		21636	-0.112041	0.0106503	-0.132916	-0.0911652	8.07e-26
Cholesteryl esters in IDL	21647	-0.16826	0.0075091	-0.182978	-0.153541	0		21636	-0.125816	0.0086914	-0.142852	-0.10878	0		21674	-0.182274	0.0091838	-0.200275	-0.164273	0		21636	-0.107534	0.0106372	-0.128384	-0.0866842	5.68e-24
Free cholesterol in IDL	21647	-0.173052	0.0075231	-0.187798	-0.158306	0		21636	-0.124812	0.0086665	-0.141799	-0.107825	0		21674	-0.196656	0.009259	-0.214804	-0.178508	0		21636	-0.122374	0.0106926	-0.143332	-0.101416	3.05e-30
Triglycerides in IDL	21647	0.151998	0.0074539	0.137388	0.166608	0		21636	0.073224	0.0084152	0.0567296	0.0897183	3.51e-18		21674	0.24448	0.0088708	0.227092	0.261867	0		21636	0.200645	0.0101516	0.180747	0.220543	0
Concentration of large LDL particles	21647	-0.0673574	0.0075521	-0.0821602	-0.0525547	5.07e-19		21636	-0.0715314	0.0087291	-0.0886411	-0.0544218	2.65e-16		21674	-0.0311829	0.0093581	-0.0495254	-0.0128403	0.0008631		21636	0.0113245	0.0107999	-0.0098441	0.0324931	0.294385
Total lipids in large LDL	21647	-0.0971659	0.0075384	-0.111942	-0.0823901	7.11e-38		21636	-0.0894936	0.0087133	-0.106572	-0.0724148	1.09e-24		21674	-0.0718928	0.0093303	-0.0901809	-0.0536046	1.36e-14		21636	-0.0188641	0.0107627	-0.0399599	0.0022316	0.0796625
Phospholipids in large LDL	21647	-0.0870435	0.0075929	-0.101926	-0.0721608	2.45e-30		21636	-0.0774092	0.0087856	-0.0946296	-0.0601889	1.33e-18		21674	-0.069763	0.0093839	-0.0881563	-0.0513698	1.09e-13		21636	-0.0238034	0.0108436	-0.0450576	-0.0025492	0.0281628
Cholesterol in large LDL	21647	-0.118327	0.007522	-0.13307	-0.103583	0		21636	-0.10366	0.0086839	-0.120681	-0.0866391	9.61e-33		21674	-0.0981248	0.0093258	-0.116404	-0.0798454	7.91e-26		21636	-0.03668	0.0107419	-0.057735	-0.0156251	0.0006398
Cholesteryl esters in large LDL	21647	-0.0992651	0.0075405	-0.114045	-0.0844851	0		21636	-0.0934747	0.008705	-0.110537	-0.0764123	7.88e-27		21674	-0.0694093	0.0093297	-0.0876962	-0.0511225	1.05e-13		21636	-0.0140603	0.0107458	-0.0351229	0.0070024	0.190739
Free cholesterol in large LDL	21647	-0.166271	0.0074863	-0.180945	-0.151598	0		21636	-0.1282	0.0086244	-0.145104	-0.111296	0		21674	-0.17249	0.0092944	-0.190708	-0.154272	0		21636	-0.0963435	0.0107036	-0.117323	-0.0753637	2.42e-19
Triglycerides in large LDL	21647	0.158292	0.007398	0.143791	0.172792	0		21636	0.0777364	0.0083253	0.0614182	0.0940547	1.08e-20		21674	0.251915	0.0088263	0.234615	0.269215	0		21636	0.205314	0.0100751	0.185566	0.225062	0
Concentration of medium LDL particles	21647	0.0149057	0.0076634	-0.0001151	0.0299264	0.0517811		21636	-0.0123129	0.0088214	-0.0296035	0.0049776	0.162787		21674	0.0630843	0.0093984	0.0446626	0.0815059	1.96e-11		21636	0.0704261	0.0108518	0.0491559	0.0916964	8.78e-11
Total lipids in medium LDL	21647	0.0200964	0.0076063	0.0051875	0.0350053	0.0082459		21636	-0.0124692	0.008747	-0.0296139	0.0046756	0.154017		21674	0.0766331	0.0093144	0.0583762	0.0948899	2.02e-16		21636	0.083911	0.0107507	0.0628389	0.104983	6.21e-15
Phospholipids in medium LDL	21647	0.0135589	0.0075789	-0.0012964	0.0284141	0.0736255		21636	-0.0156537	0.0087317	-0.0327684	0.001461	0.0730267		21674	0.0661396	0.0092954	0.0479199	0.0843594	1.15e-12		21636	0.0753189	0.0107409	0.0542659	0.0963719	2.41e-12
Cholesterol in medium LDL	21647	0.0064021	0.0076322	-0.0085575	0.0213618	0.401573		21636	-0.0205542	0.008781	-0.0377657	-0.0033428	0.0192537		21674	0.0575488	0.0093651	0.0391924	0.0759051	8.14e-10		21636	0.0696607	0.0108042	0.0484837	0.0908378	1.16e-10
Cholesteryl esters in medium LDL	21647	0.0399036	0.0076361	0.0249363	0.0548709	1.75e-07		21636	0.0002442	0.0087533	-0.0169128	0.0174013	0.97774		21674	0.102316	0.0093145	0.0840587	0.120573	5.37e-28		21636	0.102062	0.0107356	0.0810196	0.123105	2.16e-21
Free cholesterol in medium LDL	21647	-0.0848468	0.0075509	-0.0996471	-0.0700465	3.25e-29		21636	-0.0754505	0.0087161	-0.0925348	-0.0583663	5.2e-18		21674	-0.0678859	0.0093828	-0.0862768	-0.049495	4.8e-13		21636	-0.0231282	0.0108194	-0.044335	-0.0019215	0.0325549
Triglycerides in medium LDL	21647	0.19299	0.0074319	0.178423	0.207557	0		21636	0.0978307	0.0082528	0.0816545	0.114007	2.58e-32		21674	0.30128	0.0087737	0.284083	0.318477	0		21636	0.242701	0.0099487	0.223201	0.262201	0
Concentration of small LDL particles	21647	0.0062602	0.007672	-0.0087774	0.0212979	0.414516		21636	-0.0211444	0.0088653	-0.038521	-0.0037678	0.0170839		21674	0.0580493	0.009376	0.0396717	0.0764269	6.08e-10		21636	0.0706967	0.0108636	0.0494032	0.0919902	7.8e-11
Total lipids in small LDL	21647	-0.0066876	0.0076173	-0.021618	0.0082429	0.379983		21636	-0.0290218	0.0087983	-0.0462671	-0.0117765	0.0009733		21674	0.0407181	0.0093355	0.0224199	0.0590164	1.3e-05		21636	0.0578587	0.0108011	0.0366877	0.0790296	8.56e-08
Phospholipids in small LDL	21647	-0.0496418	0.0076107	-0.0645594	-0.0347241	7.06e-11		21636	-0.0534523	0.0088281	-0.070756	-0.0361485	1.43e-09		21674	-0.0209876	0.0093724	-0.0393581	-0.0026171	0.025146		21636	0.0106773	0.0108719	-0.0106325	0.0319871	0.326064
Cholesterol in small LDL	21647	-0.01694	0.0076303	-0.0318959	-0.001984	0.0264227		21636	-0.0348337	0.0088093	-0.0521006	-0.0175668	7.7e-05		21674	0.0259068	0.0093712	0.0075386	0.0442751	0.0057055		21636	0.0465401	0.0108322	0.0253081	0.0677721	1.74e-05
Cholesteryl esters in small LDL	21647	0.0196731	0.0076177	0.0047418	0.0346044	0.0098141		21636	-0.0134646	0.0087625	-0.0306398	0.0037106	0.124402		21674	0.0774063	0.0092949	0.0591875	0.095625	8.72e-17		21636	0.0853323	0.0107313	0.0642982	0.106366	1.93e-15
Free cholesterol in small LDL	21647	-0.112038	0.0075909	-0.126917	-0.0971596	0		21636	-0.0875666	0.0087742	-0.104765	-0.0703685	2.1e-23		21674	-0.113381	0.0094112	-0.131827	-0.0949343	2.56e-33		21636	-0.0613809	0.0108828	-0.0827121	-0.0400498	1.72e-08
Triglycerides in small LDL	21647	0.215275	0.00744	0.200692	0.229858	0		21636	0.112101	0.0081895	0.0960486	0.128153	0		21674	0.33023	0.0086859	0.313206	0.347255	0		21636	0.26325	0.0098093	0.244023	0.282477	0
Concentration of very large HDL particles	21647	-0.38328	0.0074355	-0.397854	-0.368706	0		21636	-0.26686	0.0078522	-0.282251	-0.251469	0		21674	-0.454904	0.0087952	-0.472144	-0.437665	0		21636	-0.296774	0.009572	-0.315536	-0.278012	0
Total lipids in very large HDL	21647	-0.385024	0.0074287	-0.399585	-0.370463	0		21636	-0.262327	0.0077952	-0.277606	-0.247047	0		21674	-0.468308	0.0087186	-0.485397	-0.451219	0		21636	-0.312825	0.0094828	-0.331412	-0.294238	0
Phospholipids in very large HDL	21647	-0.377113	0.0074064	-0.39163	-0.362596	0		21636	-0.255563	0.007771	-0.270795	-0.240331	0		21674	-0.461435	0.0086862	-0.47846	-0.444409	0		21636	-0.30997	0.0094465	-0.328486	-0.291455	0
Cholesterol in very large HDL	21647	-0.398457	0.0074563	-0.413072	-0.383842	0		21636	-0.270128	0.0078158	-0.285448	-0.254809	0		21674	-0.487233	0.008727	-0.504339	-0.470128	0		21636	-0.32708	0.0095156	-0.345732	-0.308429	0
Cholesteryl esters in very large HDL	21647	-0.399492	0.0073609	-0.41392	-0.385064	0		21636	-0.271292	0.0077254	-0.286434	-0.25615	0		21674	-0.487536	0.0086125	-0.504417	-0.470655	0		21636	-0.326744	0.0094108	-0.34519	-0.308298	0
Free cholesterol in very large HDL	21647	-0.379495	0.0078011	-0.394785	-0.364204	0		21636	-0.255509	0.0081948	-0.271572	-0.239447	0		21674	-0.467718	0.0091849	-0.485721	-0.449715	0		21636	-0.316038	0.0099825	-0.335605	-0.296472	0
Triglycerides in very large HDL	21647	0.004459	0.0076214	-0.0104795	0.0193975	0.558514		21636	-0.0377169	0.0086101	-0.0545933	-0.0208404	1.19e-05		21674	0.0854213	0.0092261	0.0673374	0.103505	2.26e-20		21636	0.107351	0.0104242	0.0869186	0.127783	8.19e-25
Concentration of large HDL particles	21647	-0.354646	0.0069285	-0.368226	-0.341065	0		21636	-0.242742	0.0074464	-0.257337	-0.228147	0		21674	-0.429054	0.0082109	-0.445148	-0.41296	0		21636	-0.285369	0.0091203	-0.303245	-0.267492	0
Total lipids in large HDL	21647	-0.341385	0.0069036	-0.354916	-0.327853	0		21636	-0.232049	0.0074373	-0.246626	-0.217471	0		21674	-0.416178	0.0081911	-0.432233	-0.400123	0		21636	-0.278857	0.009115	-0.296723	-0.26099	0
Phospholipids in large HDL	21647	-0.31705	0.0068489	-0.330475	-0.303626	0		21636	-0.215018	0.0074369	-0.229595	-0.200441	0		21674	-0.387451	0.0081701	-0.403465	-0.371437	0		21636	-0.26028	0.0091331	-0.278182	-0.242378	0
Cholesterol in large HDL	21647	-0.366571	0.0069758	-0.380244	-0.352898	0		21636	-0.247049	0.0074495	-0.26165	-0.232447	0		21674	-0.451023	0.0082116	-0.467118	-0.434928	0		21636	-0.304738	0.0091152	-0.322605	-0.286872	0
Cholesteryl esters in large HDL	21647	-0.369673	0.0069691	-0.383332	-0.356013	0		21636	-0.248715	0.0074428	-0.263303	-0.234126	0		21674	-0.45567	0.0081949	-0.471732	-0.439607	0		21636	-0.308388	0.0091068	-0.326238	-0.290538	0
Free cholesterol in large HDL	21647	-0.352689	0.007006	-0.366422	-0.338957	0		21636	-0.239162	0.0074899	-0.253843	-0.224482	0		21674	-0.431065	0.0082818	-0.447297	-0.414832	0		21636	-0.289487	0.0091644	-0.30745	-0.271524	0
Triglycerides in large HDL	21647	-0.0565487	0.0074624	-0.0711755	-0.0419218	3.66e-14		21636	-0.0740661	0.0085537	-0.090832	-0.0573003	5.09e-18		21674	0.0004233	0.0091451	-0.0175017	0.0183483	0.963083		21636	0.0439695	0.0104465	0.0234936	0.0644455	2.58e-05
Concentration of medium HDL particles	21647	-0.149792	0.0066476	-0.162821	-0.136762	0		21636	-0.109738	0.0077114	-0.124853	-0.0946232	0		21674	-0.166757	0.0083397	-0.183103	-0.15041	0		21636	-0.102238	0.0096897	-0.12123	-0.0832454	5.8e-26
Total lipids in medium HDL	21647	-0.113637	0.0066778	-0.126726	-0.100548	0		21636	-0.0859072	0.0077824	-0.101161	-0.0706531	2.96e-28		21674	-0.12122	0.0083858	-0.137657	-0.104783	0		21636	-0.070869	0.0097698	-0.0900184	-0.0517196	4.19e-13
Phospholipids in medium HDL	21647	-0.0721876	0.0067014	-0.0853229	-0.0590524	5.46e-27		21636	-0.0584029	0.0078338	-0.0737576	-0.0430482	9.3e-14		21674	-0.0693449	0.0084141	-0.085837	-0.0528527	1.8e-16		21636	-0.035327	0.0098234	-0.0545815	-0.0160724	0.0003236
Cholesterol in medium HDL	21647	-0.180804	0.0066647	-0.193867	-0.16774	0		21636	-0.126067	0.0076841	-0.141128	-0.111005	0		21674	-0.213885	0.0083143	-0.230181	-0.197588	0		21636	-0.139652	0.0096443	-0.158555	-0.120748	0
Cholesteryl esters in medium HDL	21647	-0.179272	0.0066864	-0.192378	-0.166166	0		21636	-0.123693	0.0077122	-0.138809	-0.108576	0		21674	-0.214652	0.0083375	-0.230995	-0.19831	0		21636	-0.141813	0.0096791	-0.160785	-0.122842	0
Free cholesterol in medium HDL	21647	-0.182937	0.0066225	-0.195918	-0.169957	0		21636	-0.132738	0.0076199	-0.147674	-0.117802	0		21674	-0.206166	0.0082633	-0.222363	-0.18997	0		21636	-0.12802	0.009547	-0.146732	-0.109307	0
Triglycerides in medium HDL	21647	0.201834	0.0075953	0.186947	0.216722	0		21636	0.104351	0.0085156	0.08766	0.121042	2.08e-34		21674	0.310362	0.0089653	0.292789	0.327934	0		21636	0.248101	0.0103138	0.227885	0.268317	0
Concentration of small HDL particles	21647	0.107458	0.0075409	0.0926778	0.122239	0		21636	0.056051	0.0085936	0.0392069	0.0728951	7.07e-11		21674	0.165162	0.009301	0.146931	0.183392	0		21636	0.131419	0.0106941	0.110458	0.15238	1.36e-34
Total lipids in small HDL	21647	0.149172	0.0074928	0.134486	0.163858	0		21636	0.0810809	0.0085329	0.0643559	0.0978059	2.26e-21		21674	0.222416	0.0091454	0.20449	0.240342	0		21636	0.173743	0.0105681	0.153029	0.194458	0
Phospholipids in small HDL	21647	0.146142	0.0074038	0.13163	0.160655	0		21636	0.0802048	0.0084738	0.0635955	0.0968141	3.23e-21		21674	0.216294	0.009046	0.198564	0.234025	0		21636	0.168141	0.0104989	0.147563	0.18872	0
Cholesterol in small HDL	21647	0.0762001	0.0074742	0.0615502	0.0908501	2.37e-24		21636	0.0375737	0.0085598	0.020796	0.0543515	1.14e-05		21674	0.121638	0.0092798	0.103449	0.139827	0		21636	0.0988347	0.010683	0.0778951	0.119774	2.41e-20
Cholesteryl esters in small HDL	21647	0.0903728	0.0075587	0.0755572	0.105189	7.66e-33		21636	0.0523297	0.0086122	0.0354491	0.0692102	1.25e-09		21674	0.128837	0.0093697	0.110472	0.147202	0		21636	0.0973651	0.0107305	0.0763324	0.118398	1.25e-19
Free cholesterol in small HDL	21647	0.0236195	0.007264	0.0093816	0.0378574	0.0011493		21636	-0.0110378	0.0083979	-0.0274984	0.0054228	0.188744		21674	0.0827485	0.0090022	0.0651034	0.100393	4.19e-20		21636	0.0886117	0.0104374	0.0681537	0.10907	2.2e-17
Triglycerides in small HDL	21647	0.301784	0.007528	0.287029	0.316539	0		21636	0.173274	0.008181	0.157238	0.189309	0		21674	0.430646	0.0086525	0.413686	0.447606	0		21636	0.327522	0.0098182	0.308278	0.346767	0
Phospholipids to total lipids ratio in chylomicrons and extremely large VLDL	20993	0.124309	0.007371	0.109862	0.138757	0		20982	0.0634325	0.0079831	0.047785	0.0790799	2.03e-15		21019	0.193224	0.0100947	0.173437	0.21301	0		20982	0.155927	0.0111229	0.134126	0.177729	0
Cholesterol to total lipids ratio in chylomicrons and extremely large VLDL	20993	-0.144232	0.0070065	-0.157965	-0.130499	0		20982	-0.0993676	0.0078404	-0.114735	-0.0839999	1.13e-36		21019	-0.174195	0.0092277	-0.192282	-0.156108	0		20982	-0.115614	0.0103935	-0.135986	-0.0952416	1.16e-28
Cholesteryl esters to total lipids ratio in chylomicrons and extremely large VLDL	20993	-0.119066	0.0067906	-0.132376	-0.105756	0		20982	-0.081899	0.0075922	-0.0967803	-0.0670176	4.66e-27		21019	-0.143881	0.0088805	-0.161288	-0.126475	0		20982	-0.0956502	0.0099728	-0.115198	-0.0761027	9.66e-22
Free cholesterol to total lipids ratio in chylomicrons and extremely large VLDL	20993	-0.156709	0.0074612	-0.171334	-0.142085	0		20982	-0.1082	0.0083969	-0.124659	-0.0917417	7.54e-38		21019	-0.189117	0.0099799	-0.208679	-0.169556	0		20982	-0.125235	0.0113186	-0.14742	-0.10305	2.23e-28
Triglycerides to total lipids ratio in chylomicrons and extremely large VLDL	20993	0.0873329	0.0073365	0.0729527	0.101713	1.44e-32		20982	0.0673864	0.0081326	0.0514459	0.0833269	1.24e-16		21019	0.0914695	0.0097565	0.072346	0.110593	7.58e-21		20982	0.0517099	0.0108591	0.0304252	0.0729946	1.93e-06
Phospholipids to total lipids ratio in very large VLDL	21454	0.0418807	0.007788	0.0266155	0.0571458	7.63e-08		21443	0.0155742	0.0085095	-0.0011052	0.0322535	0.067234		21481	0.0762136	0.0097363	0.0571298	0.0952974	5.19e-15		21443	0.0672685	0.0107037	0.0462884	0.0882487	3.35e-10
Cholesterol to total lipids ratio in very large VLDL	21454	-0.293674	0.0075354	-0.308444	-0.278904	0		21443	-0.185052	0.0081146	-0.200957	-0.169146	0		21481	-0.388629	0.009173	-0.406609	-0.37065	0		21443	-0.278841	0.0101932	-0.298821	-0.258862	0
Cholesteryl esters to total lipids ratio in very large VLDL	21454	-0.279094	0.0074185	-0.293635	-0.264553	0		21443	-0.174065	0.0080308	-0.189805	-0.158323	0		21481	-0.372769	0.0090312	-0.390471	-0.355067	0		21443	-0.269535	0.010078	-0.289289	-0.249781	0
Free cholesterol to total lipids ratio in very large VLDL	21454	-0.294751	0.007845	-0.310128	-0.279374	0		21443	-0.192423	0.008325	-0.208741	-0.176106	0		21481	-0.377284	0.0096695	-0.396237	-0.358331	0		21443	-0.262991	0.0105311	-0.283632	-0.242349	0
Triglycerides to total lipids ratio in very large VLDL	21454	0.274171	0.0076437	0.259189	0.289153	0		21443	0.17632	0.0082801	0.160091	0.19255	0		21481	0.35598	0.009452	0.337454	0.374507	0		21443	0.251275	0.0104574	0.230778	0.271773	0
Phospholipids to total lipids ratio in large VLDL	21645	0.246726	0.0078132	0.231412	0.262041	0		21634	0.148497	0.0082496	0.132327	0.164667	0		21672	0.338399	0.0097263	0.319335	0.357463	0		21634	0.250334	0.0106149	0.229528	0.27114	0
Cholesterol to total lipids ratio in large VLDL	21645	-0.199116	0.0078334	-0.21447	-0.183762	0		21634	-0.128025	0.0086492	-0.144978	-0.111072	0		21672	-0.258497	0.0097269	-0.277562	-0.239431	0		21634	-0.181979	0.010861	-0.203267	-0.16069	0
Cholesteryl esters to total lipids ratio in large VLDL	21645	-0.285812	0.0076405	-0.300788	-0.270836	0		21634	-0.18473	0.0083672	-0.201131	-0.16833	0		21672	-0.368504	0.0092984	-0.38673	-0.350279	0		21634	-0.258412	0.0104173	-0.278831	-0.237993	0
Free cholesterol to total lipids ratio in large VLDL	21645	0.0961097	0.0078956	0.0806336	0.111586	5.63e-34		21634	0.0642182	0.0084702	0.047616	0.0808204	3.55e-14		21672	0.118369	0.0101077	0.0985566	0.138181	1.4e-31		21634	0.0807856	0.0109273	0.0593674	0.102204	1.49e-13
Triglycerides to total lipids ratio in large VLDL	21645	2.34e-05	0.0079599	-0.0155787	0.0156255	0.997655		21634	0.0059693	0.0087247	-0.0111317	0.0230703	0.493865		21672	-0.0105937	0.0101736	-0.0305347	0.0093473	0.29775		21634	-0.0145661	0.0111886	-0.0364966	0.0073644	0.192976
Phospholipids to total lipids ratio in medium VLDL	21647	-0.256044	0.0079751	-0.271676	-0.240412	0		21636	-0.163313	0.0089928	-0.180939	-0.145686	0		21674	-0.333979	0.0095367	-0.352672	-0.315287	0		21636	-0.236551	0.0109199	-0.257955	-0.215147	0
Cholesterol to total lipids ratio in medium VLDL	21647	-0.330302	0.007651	-0.345298	-0.315305	0		21636	-0.204993	0.0084007	-0.221459	-0.188527	0		21674	-0.4419	0.0089272	-0.459398	-0.424402	0		21636	-0.319643	0.0101795	-0.339596	-0.299691	0
Cholesteryl esters to total lipids ratio in medium VLDL	21647	-0.336838	0.0075923	-0.35172	-0.321956	0		21636	-0.208417	0.0083065	-0.224699	-0.192136	0		21674	-0.451866	0.0088058	-0.469126	-0.434606	0		21636	-0.32761	0.0100379	-0.347285	-0.307935	0
Free cholesterol to total lipids ratio in medium VLDL	21647	-0.299972	0.0078097	-0.315279	-0.284664	0		21636	-0.187995	0.0086648	-0.204978	-0.171011	0		21674	-0.397795	0.0092849	-0.415994	-0.379596	0		21636	-0.28555	0.0105853	-0.306298	-0.264802	0
Triglycerides to total lipids ratio in medium VLDL	21647	0.319467	0.0077143	0.304347	0.334588	0		21636	0.199219	0.0085184	0.182522	0.215916	0		21674	0.425555	0.0090529	0.407811	0.4433	0		21636	0.306736	0.0103332	0.286482	0.32699	0
Phospholipids to total lipids ratio in small VLDL	21647	-0.275167	0.0073634	-0.289599	-0.260734	0		21636	-0.164362	0.0081937	-0.180423	-0.148302	0		21674	-0.379869	0.0088779	-0.39727	-0.362467	0		21636	-0.282039	0.0101635	-0.30196	-0.262118	0
Cholesterol to total lipids ratio in small VLDL	21647	-0.21347	0.0076147	-0.228395	-0.198545	0		21636	-0.122644	0.0085554	-0.139413	-0.105875	0		21674	-0.305078	0.009259	-0.323226	-0.286929	0		21636	-0.231521	0.0105767	-0.252252	-0.21079	0
Cholesteryl esters to total lipids ratio in small VLDL	21647	-0.131039	0.0077583	-0.146246	-0.115832	0		21636	-0.0684892	0.0087642	-0.0856677	-0.0513108	5.76e-15		21674	-0.201349	0.0095377	-0.220043	-0.182654	0		21636	-0.159717	0.0108529	-0.180989	-0.138444	0
Free cholesterol to total lipids ratio in small VLDL	21647	-0.286508	0.0073787	-0.300971	-0.272045	0		21636	-0.173021	0.008176	-0.189046	-0.156995	0		21674	-0.392033	0.0089345	-0.409545	-0.374521	0		21636	-0.28895	0.0101902	-0.308924	-0.268977	0
Triglycerides to total lipids ratio in small VLDL	21647	0.236281	0.0075333	0.221515	0.251047	0		21636	0.137711	0.0084403	0.121168	0.154255	0		21674	0.333492	0.0091283	0.315599	0.351384	0		21636	0.251132	0.0104385	0.230672	0.271592	0
Phospholipids to total lipids ratio in very small VLDL	21647	0.21868	0.0074349	0.204107	0.233253	0		21636	0.150646	0.0084149	0.134152	0.167139	0		21674	0.263023	0.0091522	0.245084	0.280962	0		21636	0.173488	0.0103874	0.153128	0.193848	0
Cholesterol to total lipids ratio in very small VLDL	21647	-0.311701	0.0075547	-0.326509	-0.296893	0		21636	-0.191282	0.0082828	-0.207517	-0.175047	0		21674	-0.420909	0.009005	-0.438559	-0.403258	0		21636	-0.306664	0.0101623	-0.326583	-0.286745	0
Cholesteryl esters to total lipids ratio in very small VLDL	21647	-0.321278	0.0075121	-0.336002	-0.306554	0		21636	-0.199314	0.0082212	-0.215428	-0.1832	0		21674	-0.429641	0.0089237	-0.447132	-0.41215	0		21636	-0.3107	0.0100588	-0.330417	-0.290984	0
Free cholesterol to total lipids ratio in very small VLDL	21647	-0.16642	0.0076396	-0.181394	-0.151445	0		21636	-0.0872371	0.0085921	-0.104078	-0.0703959	3.63e-24		21674	-0.253766	0.0094953	-0.272378	-0.235155	0		21636	-0.200963	0.0108229	-0.222176	-0.179749	0
Triglycerides to total lipids ratio in very small VLDL	21647	0.303986	0.0075724	0.289144	0.318829	0		21636	0.183036	0.0082858	0.166796	0.199277	0		21674	0.417382	0.0090499	0.399643	0.435121	0		21636	0.307968	0.0102208	0.287935	0.328002	0
Phospholipids to total lipids ratio in IDL	21647	0.020409	0.0080802	0.0045712	0.0362468	0.0115503		21636	0.0049448	0.0092563	-0.0131983	0.0230879	0.593202		21674	0.0415035	0.0096715	0.0225467	0.0604603	1.78e-05		21636	0.0386989	0.0110702	0.0170004	0.0603973	0.0004737
Cholesterol to total lipids ratio in IDL	21647	-0.2488	0.008042	-0.264563	-0.233037	0		21636	-0.154742	0.0089742	-0.172332	-0.137152	0		21674	-0.331475	0.0095329	-0.35016	-0.31279	0		21636	-0.239126	0.0107751	-0.260246	-0.218006	0
Cholesteryl esters to total lipids ratio in IDL	21647	-0.220847	0.0079554	-0.23644	-0.205254	0		21636	-0.145009	0.0089987	-0.162647	-0.127371	0		21674	-0.27901	0.0094564	-0.297546	-0.260475	0		21636	-0.192714	0.0107625	-0.213809	-0.171618	0
Free cholesterol to total lipids ratio in IDL	21647	-0.186402	0.0080575	-0.202196	-0.170609	0		21636	-0.0982284	0.0089325	-0.115737	-0.08072	4.7e-28		21674	-0.283562	0.0097179	-0.30261	-0.264514	0		21636	-0.224377	0.0109562	-0.245852	-0.202902	0
Triglycerides to total lipids ratio in IDL	21647	0.294754	0.0080239	0.279026	0.310481	0		21636	0.186196	0.008775	0.168996	0.203396	0		21674	0.387391	0.00952	0.368732	0.406051	0		21636	0.276217	0.0106119	0.255417	0.297017	0
Phospholipids to total lipids ratio in large LDL	21647	0.0974212	0.009762	0.0782869	0.116556	2.1e-23		21636	0.106108	0.0114793	0.0836073	0.128608	2.6e-20		21674	0.0402438	0.0101001	0.0204469	0.0600407	6.78e-05		21636	-0.0217574	0.0119612	-0.0452022	0.0016874	0.0689245
Cholesterol to total lipids ratio in large LDL	21647	-0.297446	0.0113107	-0.319616	-0.275276	0		21636	-0.215216	0.0127668	-0.24024	-0.190192	0		21674	-0.337137	0.0100903	-0.356915	-0.317359	0		21636	-0.209299	0.0112888	-0.231426	-0.187172	0
Cholesteryl esters to total lipids ratio in large LDL	21647	-0.0943308	0.0123097	-0.118459	-0.0702028	1.89e-14		21636	-0.103252	0.0141261	-0.130941	-0.0755644	2.78e-13		21674	-0.0376515	0.0106512	-0.0585287	-0.0167743	0.0004087		21636	0.0229938	0.0122313	-0.0009805	0.0469681	0.0601338
Free cholesterol to total lipids ratio in large LDL	21647	-0.33018	0.0082287	-0.346309	-0.314051	0		21636	-0.204329	0.008933	-0.221839	-0.18682	0		21674	-0.442659	0.0091706	-0.460634	-0.424684	0		21636	-0.32061	0.010197	-0.340597	-0.300623	0
Triglycerides to total lipids ratio in large LDL	21647	0.266381	0.0100651	0.246653	0.286109	0		21636	0.177245	0.0111209	0.155447	0.199043	0		21674	0.332455	0.0099706	0.312912	0.351998	0		21636	0.226725	0.0109015	0.205357	0.248093	0
Phospholipids to total lipids ratio in medium LDL	21647	-0.0551586	0.0078282	-0.0705025	-0.0398147	1.89e-12		21636	-0.0269473	0.0087694	-0.044136	-0.0097586	0.0021227		21674	-0.0883519	0.0096782	-0.107322	-0.069382	7.5e-20		21636	-0.0723009	0.0108695	-0.093606	-0.0509959	2.97e-11
Cholesterol to total lipids ratio in medium LDL	21647	-0.167833	0.0102517	-0.187927	-0.147739	0		21636	-0.110571	0.0109868	-0.132106	-0.0890357	9e-24		21674	-0.211286	0.0109081	-0.232666	-0.189905	0		21636	-0.145193	0.0114478	-0.167632	-0.122755	9.92e-37
Cholesteryl esters to total lipids ratio in medium LDL	21647	0.162318	0.0087679	0.145132	0.179504	0		21636	0.0953126	0.0093901	0.0769074	0.113718	3.74e-24		21674	0.228173	0.0100901	0.208395	0.24795	0		21636	0.171632	0.0108482	0.150369	0.192895	0
Free cholesterol to total lipids ratio in medium LDL	21647	-0.319534	0.0077209	-0.334668	-0.304401	0		21636	-0.198646	0.0083286	-0.214971	-0.182321	0		21674	-0.42659	0.0088124	-0.443863	-0.409317	0		21636	-0.308292	0.0098175	-0.327535	-0.289049	0
Triglycerides to total lipids ratio in medium LDL	21647	0.211585	0.009691	0.19259	0.23058	0		21636	0.134531	0.0104042	0.114138	0.154924	4.2e-38		21674	0.27616	0.0102878	0.255995	0.296325	0		21636	0.195775	0.0108845	0.17444	0.217109	0
Phospholipids to total lipids ratio in small LDL	21647	-0.161067	0.0082301	-0.177199	-0.144935	0		21636	-0.0851838	0.0090552	-0.102933	-0.067435	5.59e-21		21674	-0.244173	0.0096041	-0.262998	-0.225348	0		21636	-0.193469	0.010748	-0.214536	-0.172402	0
Cholesterol to total lipids ratio in small LDL	21647	-0.0976694	0.0093985	-0.116091	-0.0792477	3.09e-25		21636	-0.0703208	0.0101956	-0.0903049	-0.0503366	5.45e-12		21674	-0.111363	0.0105633	-0.132068	-0.0906579	6.36e-26		21636	-0.0692788	0.011312	-0.0914511	-0.0471065	9.26e-10
Cholesteryl esters to total lipids ratio in small LDL	21647	0.143272	0.0084869	0.126637	0.159907	0		21636	0.0729319	0.0092387	0.0548234	0.0910403	3.06e-15		21674	0.222476	0.009741	0.203383	0.241569	0		21636	0.179234	0.0107154	0.158231	0.200237	0
Free cholesterol to total lipids ratio in small LDL	21647	-0.25329	0.0077107	-0.268404	-0.238177	0		21636	-0.149993	0.0085157	-0.166685	-0.133302	0		21674	-0.352125	0.0090364	-0.369837	-0.334413	0		21636	-0.262793	0.0102392	-0.282863	-0.242724	0
Triglycerides to total lipids ratio in small LDL	21647	0.266636	0.0082357	0.250494	0.282779	0		21636	0.161791	0.0089209	0.144305	0.179277	0		21674	0.363366	0.0093099	0.345118	0.381614	0		21636	0.266811	0.0102615	0.246697	0.286924	0
Phospholipids to total lipids ratio in very large HDL	21643	-0.239231	0.0073344	-0.253606	-0.224855	0		21632	-0.15172	0.0079516	-0.167306	-0.136134	0		21670	-0.314027	0.0089234	-0.331518	-0.296536	0		21632	-0.223955	0.0099176	-0.243394	-0.204516	0
Cholesterol to total lipids ratio in very large HDL	21643	0.116179	0.0069219	0.102612	0.129747	0		21632	0.0808279	0.0076657	0.0658025	0.0958532	6.25e-26		21670	0.13893	0.0088863	0.121512	0.156348	0		21632	0.0911997	0.0099151	0.0717654	0.110634	3.97e-20
Cholesteryl esters to total lipids ratio in very large HDL	21643	-0.143614	0.0075305	-0.158374	-0.128853	0		21632	-0.0958418	0.0085812	-0.112662	-0.079022	6.95e-29		21670	-0.177612	0.0096189	-0.196466	-0.158758	0		21632	-0.121139	0.0109891	-0.142679	-0.0996	3.5e-28
Free cholesterol to total lipids ratio in very large HDL	21643	0.281244	0.0072236	0.267085	0.295403	0		21632	0.191987	0.0079767	0.176352	0.207621	0		21670	0.341628	0.0085252	0.324918	0.358338	0		21632	0.228368	0.0096307	0.209491	0.247245	0
Triglycerides to total lipids ratio in very large HDL	21643	0.272363	0.008397	0.255904	0.288822	0		21632	0.163293	0.0092001	0.14526	0.181326	0		21670	0.375446	0.0098888	0.356063	0.394829	0		21632	0.278167	0.0111147	0.256381	0.299952	0
Phospholipids to total lipids ratio in large HDL	21647	0.390998	0.0076639	0.375976	0.40602	0		21636	0.269323	0.0083916	0.252875	0.285771	0		21674	0.470399	0.0090133	0.452732	0.488066	0		21636	0.310296	0.0101703	0.290361	0.33023	0
Cholesterol to total lipids ratio in large HDL	21647	-0.371036	0.0078203	-0.386364	-0.355707	0		21636	-0.241903	0.0084926	-0.25855	-0.225257	0		21674	-0.472969	0.0088572	-0.49033	-0.455609	0		21636	-0.329302	0.0099755	-0.348854	-0.309749	0
Cholesteryl esters to total lipids ratio in large HDL	21647	-0.361654	0.007718	-0.376782	-0.346526	0		21636	-0.234553	0.008391	-0.251	-0.218106	0		21674	-0.463457	0.0088052	-0.480716	-0.446198	0		21636	-0.324085	0.009916	-0.343521	-0.304649	0
Free cholesterol to total lipids ratio in large HDL	21647	-0.276599	0.0079228	-0.292128	-0.26107	0		21636	-0.185366	0.0087401	-0.202497	-0.168235	0		21674	-0.342607	0.0091241	-0.36049	-0.324723	0		21636	-0.232805	0.0102615	-0.252918	-0.212692	0
Triglycerides to total lipids ratio in large HDL	21647	0.258887	0.0074149	0.244353	0.27342	0		21636	0.1554	0.0084584	0.138821	0.171979	0		21674	0.356044	0.0084569	0.339468	0.37262	0		21636	0.263891	0.009957	0.244375	0.283408	0
Phospholipids to total lipids ratio in medium HDL	21647	0.356791	0.0071866	0.342705	0.370877	0		21636	0.239554	0.0078286	0.22421	0.254899	0		21674	0.441107	0.0083777	0.424687	0.457528	0		21636	0.299086	0.0094114	0.280639	0.317533	0
Cholesterol to total lipids ratio in medium HDL	21647	-0.318145	0.0072576	-0.332371	-0.30392	0		21636	-0.197791	0.0079429	-0.213359	-0.182222	0		21674	-0.42417	0.0084196	-0.440673	-0.407667	0		21636	-0.306873	0.0095597	-0.325611	-0.288136	0
Cholesteryl esters to total lipids ratio in medium HDL	21647	-0.28125	0.0073668	-0.29569	-0.266811	0		21636	-0.168989	0.0081328	-0.18493	-0.153048	0		21674	-0.386602	0.0085698	-0.4034	-0.369805	0		21636	-0.286257	0.0097643	-0.305396	-0.267118	0
Free cholesterol to total lipids ratio in medium HDL	21647	-0.315785	0.0068385	-0.329189	-0.302381	0		21636	-0.217627	0.0074981	-0.232324	-0.202931	0		21674	-0.378795	0.0080587	-0.394591	-0.362999	0		21636	-0.250203	0.0090336	-0.26791	-0.232497	0
Triglycerides to total lipids ratio in medium HDL	21647	0.265065	0.0072095	0.250933	0.279196	0		21636	0.152485	0.0079569	0.136889	0.168081	0		21674	0.377394	0.0084418	0.360848	0.393941	0		21636	0.286936	0.0096423	0.268036	0.305835	0
Phospholipids to total lipids ratio in small HDL	21647	0.0016887	0.0072009	-0.0124255	0.015803	0.814585		21636	0.0064839	0.0081355	-0.0094622	0.02243	0.425461		21674	-0.0088995	0.0088676	-0.0262806	0.0084816	0.315584		21636	-0.0129119	0.0100248	-0.0325613	0.0067375	0.197761
Cholesterol to total lipids ratio in small HDL	21647	-0.203344	0.0074706	-0.217987	-0.188701	0		21636	-0.121756	0.0083692	-0.13816	-0.105352	0		21674	-0.279963	0.0089439	-0.297494	-0.262433	0		21636	-0.207515	0.0101717	-0.227453	-0.187578	0
Cholesteryl esters to total lipids ratio in small HDL	21647	-0.105172	0.0075467	-0.119964	-0.0903797	0		21636	-0.0492975	0.0084714	-0.0659021	-0.0326928	5.99e-09		21674	-0.171573	0.0090788	-0.189368	-0.153778	0		21636	-0.141998	0.0102426	-0.162074	-0.121922	0
Free cholesterol to total lipids ratio in small HDL	21647	-0.333711	0.0077757	-0.348952	-0.31847	0		21636	-0.246325	0.0083725	-0.262736	-0.229914	0		21674	-0.368397	0.0094143	-0.38685	-0.349945	0		21636	-0.222652	0.0102698	-0.242781	-0.202522	0
Triglycerides to total lipids ratio in small HDL	21647	0.283345	0.0072826	0.269071	0.29762	0		21636	0.164543	0.0079577	0.148945	0.180141	0		21674	0.400598	0.008543	0.383854	0.417343	0		21636	0.302835	0.0096755	0.28387	0.3218	0
Conventional biochemistry measures (non-NMR)
Total cholesterol	86709	-0.112034	0.0037634	-0.11941	-0.104658	0		86675	-0.101736	0.0043579	-0.110277	-0.0931942	0		86826	-0.0871457	0.0046638	-0.0962867	-0.0780046	0		86675	-0.0259564	0.0053872	-0.0365152	-0.0153976	1.45e-06
Cholesterol in LDL	86566	-0.0555793	0.003859	-0.0631429	-0.0480157	0		86532	-0.0576013	0.0044715	-0.0663655	-0.0488371	6.18e-38		86683	-0.0299647	0.0047435	-0.0392619	-0.0206674	2.68e-10		86532	0.0049867	0.0054949	-0.0057832	0.0157567	0.364134
Cholesterol in HDL	79836	-0.316885	0.0034704	-0.323687	-0.310083	0		79805	-0.225033	0.0038427	-0.232564	-0.217501	0		79942	-0.36542	0.0042232	-0.373697	-0.357143	0		79805	-0.231024	0.0047571	-0.240348	-0.2217	0
Total trigylcerides	86661	0.248513	0.0035023	0.241649	0.255377	0		86627	0.140622	0.0038603	0.133056	0.148188	0		86778	0.35446	0.0042086	0.346212	0.362709	0		86627	0.270299	0.0047987	0.260893	0.279704	0
Apolipoprotein B	86348	-0.0014163	0.0038283	-0.0089196	0.0060871	0.71142		86314	-0.0246555	0.0044199	-0.0333185	-0.0159925	2.44e-08		86464	0.0430396	0.0046828	0.0338614	0.0522178	3.97e-20		86314	0.0581424	0.0054198	0.0475196	0.0687651	7.84e-27
Apolipoprotein A	79267	-0.23353	0.0034949	-0.24038	-0.22668	0		79236	-0.176078	0.0039635	-0.183847	-0.16831	0		79372	-0.249906	0.0043166	-0.258366	-0.241446	0		79236	-0.144885	0.0049094	-0.154507	-0.135262	0
Glucose	79786	0.155206	0.0048453	0.145709	0.164702	0		79755	0.100029	0.0053232	0.0895957	0.110463	0		79891	0.199024	0.0060165	0.187232	0.210816	0		79755	0.13865	0.0066228	0.125669	0.15163	0
Creatinine	86662	0.0909002	0.0041114	0.0828418	0.0989586	0		86628	0.0837974	0.0047582	0.0744712	0.0931235	0		86779	0.0681514	0.0044697	0.0593909	0.0769119	0		86628	0.0175354	0.0051771	0.0073883	0.0276825	0.0007067
Albumin	79866	-0.0985661	0.0039233	-0.106256	-0.0908765	0		79835	-0.115303	0.004496	-0.124116	-0.106491	0		79972	-0.0274832	0.0047776	-0.0368473	-0.0181192	8.82e-09		79835	0.0421955	0.0054595	0.0314948	0.0528961	1.1e-14

### Sheet: ST34. Observ_youngest men
S Table 34 Observational estimates of the effect of BMI and WHR on metabolic traits among men in the youngest age group in UK Biobank
Note: P-values shown as 0.00E+00 represent approximately P<1*10-300 (below limit of estimation)
	Total adiposity in men, youngest age group (38y to 53y; statin use 8%)														Abdominal adiposity in men, youngest age group (38y to 53y; statin use 8%)
	BMI, per SD higher														WHR, per SD higher
	Adj. for education, smoking, alcohol							Adj. for education, smoking, alcohol, WHR							Adj. for education, smoking, alcohol							Adj. for education, smoking, alcohol, BMI
Standardized outcome	N	Beta	SE	LCL	UCL	P-value		N	Beta	SE	LCL	UCL	P-value		N	Beta	SE	LCL	UCL	P-value		N	Beta	SE	LCL	UCL	P-value
Total cholesterol	15402	-0.0184001	0.0083913	-0.0348481	-0.001952	0.0283407		15401	-0.0372631	0.0106765	-0.0581903	-0.0163359	0.000484		15425	0.0093496	0.0107859	-0.011792	0.0304912	0.386044		15401	0.0393596	0.0136988	0.0125082	0.0662109	0.0040688
Total cholesterol minus HDL-C	15402	0.0694229	0.0088698	0.052037	0.0868087	5.33e-15		15401	0.0190623	0.0111732	-0.0028385	0.0409632	0.0880153		15425	0.118968	0.0112849	0.0968478	0.141088	6.76e-26		15401	0.105053	0.0143561	0.0769132	0.133192	2.65e-13
Remnant cholesterol (non-HDL, non-LDL -cholesterol)	15402	0.0935299	0.0087282	0.0764216	0.110638	1.07e-26		15401	0.0360142	0.010978	0.014496	0.0575324	0.0010383		15425	0.147417	0.0110043	0.125847	0.168986	0		15401	0.119973	0.0140211	0.09249	0.147456	1.27e-17
VLDL cholesterol	15402	0.197906	0.0090518	0.180163	0.215648	0		15401	0.101991	0.0112268	0.0799848	0.123996	1.17e-19		15425	0.279606	0.0110689	0.25791	0.301302	0		15401	0.200057	0.0141382	0.172344	0.227769	0
Clinical LDL cholesterol	15402	0.0157941	0.0088389	-0.0015313	0.0331194	0.0739768		15401	-0.0131854	0.0111759	-0.0350914	0.0087207	0.238097		15425	0.048692	0.0114418	0.0262647	0.0711194	2.1e-05		15401	0.060454	0.0145037	0.0320251	0.0888829	3.09e-05
LDL cholesterol	15402	0.0440203	0.0090261	0.0263281	0.0617126	1.09e-06		15401	0.0021996	0.0113836	-0.0201137	0.0245128	0.846788		15425	0.0877447	0.0116052	0.0649972	0.110492	4.23e-14		15401	0.0872439	0.0147286	0.0583741	0.116114	3.22e-09
HDL cholesterol	15402	-0.231354	0.0065706	-0.244233	-0.218475	0		15401	-0.156371	0.0081473	-0.172341	-0.140401	0		15425	-0.278627	0.008302	-0.2949	-0.262354	0		15401	-0.156384	0.0105407	-0.177045	-0.135723	0
Total triglycerides	15402	0.363949	0.0102496	0.343859	0.38404	0		15401	0.216642	0.012628	0.191889	0.241394	0		15425	0.477794	0.0119171	0.454435	0.501153	0		15401	0.30726	0.0152182	0.277431	0.337089	0
Triglycerides in VLDL	15402	0.360266	0.0101741	0.340323	0.380208	0		15401	0.215787	0.0125692	0.19115	0.240424	0		15425	0.471049	0.0117832	0.447953	0.494146	0		15401	0.301341	0.0151011	0.271741	0.330941	0
Triglycerides in LDL	15402	0.355376	0.0103786	0.335033	0.375719	0		15401	0.208709	0.0128025	0.183615	0.233804	0		15425	0.470495	0.0122562	0.446471	0.494518	0		15401	0.305972	0.0155833	0.275427	0.336517	0
Triglycerides in HDL	15402	0.272737	0.0095824	0.253955	0.29152	0		15401	0.153044	0.0118689	0.129779	0.176308	7.59e-38		15425	0.371259	0.0117682	0.348192	0.394326	0		15401	0.24977	0.014892	0.22058	0.27896	0
Total phospholipids in lipoprotein particles	15402	0.0474396	0.008465	0.0308473	0.0640319	2.13e-08		15401	0.0061919	0.0107783	-0.0149348	0.0273187	0.565649		15425	0.091102	0.0104989	0.0705228	0.111681	4.45e-18		15401	0.0860678	0.0134241	0.059755	0.112381	1.48e-10
Phospholipids in VLDL	15402	0.292671	0.0095638	0.273925	0.311418	0		15401	0.16521	0.01176	0.142159	0.188261	0		15425	0.395416	0.0112922	0.373282	0.41755	0		15401	0.265858	0.0144341	0.237565	0.29415	0
Phospholipids in LDL	15402	0.0673673	0.0090034	0.0497195	0.0850151	7.69e-14		15401	0.0193559	0.0113283	-0.0028489	0.0415606	0.0875392		15425	0.11403	0.0114559	0.0915754	0.136485	2.85e-23		15401	0.100156	0.0145398	0.0716561	0.128656	5.86e-12
Phospholipids in HDL	15402	-0.123372	0.007037	-0.137166	-0.109579	0		15401	-0.0877219	0.0089798	-0.105323	-0.0701205	1.78e-22		15425	-0.142132	0.0089657	-0.159706	-0.124558	0		15401	-0.0743181	0.0115528	-0.096963	-0.0516731	1.29e-10
Total esterified cholesterol	15402	-0.0355146	0.0083159	-0.0518147	-0.0192145	1.96e-05		15401	-0.0479644	0.0105913	-0.0687245	-0.0272042	5.98e-06		15425	-0.0124278	0.0107082	-0.0334171	0.0085616	0.245829		15401	0.025987	0.0135901	-0.0006513	0.0526252	0.0558695
Cholesteryl esters in VLDL	15402	0.147733	0.0088291	0.130427	0.165039	0		15401	0.0693168	0.0110115	0.047733	0.0909006	3.16e-10		15425	0.217338	0.0109941	0.195788	0.238888	0		15401	0.163562	0.0140209	0.136079	0.191044	2.59e-31
Cholesteryl esters in LDL	15402	0.0726179	0.0091312	0.0547196	0.0905161	1.95e-15		15401	0.0195064	0.0114856	-0.0030067	0.0420195	0.0894648		15425	0.124981	0.0116324	0.10218	0.147782	7.85e-27		15401	0.110796	0.0147834	0.0818191	0.139773	7.01e-14
Cholesteryl esters in HDL	15402	-0.248201	0.0066812	-0.261297	-0.235105	0		15401	-0.167092	0.0082589	-0.18328	-0.150903	0		15425	-0.299896	0.0083854	-0.316333	-0.28346	0		15401	-0.169164	0.0106442	-0.190028	-0.1483	0
Total free cholesterol	15402	0.0249927	0.0085728	0.008189	0.0417964	0.003558		15401	-0.0096252	0.010873	-0.0309375	0.0116871	0.376039		15425	0.0639217	0.0109542	0.0424501	0.0853932	5.48e-09		15401	0.0722102	0.0139416	0.044883	0.0995374	2.25e-07
Free cholesterol in VLDL	15402	0.258135	0.0093738	0.239761	0.276508	0		15401	0.142161	0.0115689	0.119485	0.164838	1.52e-34		15425	0.353156	0.0111977	0.331207	0.375105	0		15401	0.241888	0.0143363	0.213787	0.269989	0
Free cholesterol in LDL	15402	-0.0337033	0.0087882	-0.0509292	-0.0164774	0.000126		15401	-0.0439047	0.0111463	-0.0657528	-0.0220565	8.22e-05		15425	-0.0146193	0.0115176	-0.0371951	0.0079565	0.204353		15401	0.0212856	0.0145641	-0.0072617	0.049833	0.143895
Free cholesterol in HDL	15402	-0.165782	0.0064095	-0.178346	-0.153219	0		15401	-0.114362	0.0080382	-0.130118	-0.0986063	0		15425	-0.196258	0.0082642	-0.212457	-0.180059	0		15401	-0.107233	0.0104943	-0.127803	-0.0866627	1.97e-24
Total lipids in lipoprotein particles	15402	0.130031	0.0092542	0.111892	0.148171	0		15401	0.0560663	0.0116414	0.0332477	0.0788849	1.48e-06		15425	0.19809	0.0113113	0.175918	0.220261	0		15401	0.154297	0.0144421	0.125989	0.182605	1.5e-26
Total lipids in VLDL	15402	0.32071	0.0098278	0.301446	0.339974	0		15401	0.185216	0.0120936	0.161511	0.208921	0		15425	0.428002	0.0114785	0.405502	0.450501	0		15401	0.282605	0.014697	0.253797	0.311413	0
Total lipids in LDL	15402	0.0723497	0.0090849	0.0545422	0.0901572	1.79e-15		15401	0.0204416	0.0114279	-0.0019584	0.0428416	0.0736749		15425	0.123174	0.0115456	0.100543	0.145805	1.77e-26		15401	0.108287	0.0146671	0.079538	0.137036	1.63e-13
Total lipids in HDL	15402	-0.158895	0.0068036	-0.172231	-0.145559	0		15401	-0.111849	0.0086255	-0.128756	-0.0949421	2.98e-38		15425	-0.185014	0.0086636	-0.201995	-0.168032	0		15401	-0.0980906	0.0111204	-0.119888	-0.0762933	1.26e-18
Total concentration of lipoprotein particles	15402	-0.0926197	0.0077905	-0.10789	-0.0773494	1.88e-32		15401	-0.0813722	0.010047	-0.101066	-0.061679	5.95e-16		15425	-0.0871636	0.0097336	-0.106243	-0.0680845	3.78e-19		15401	-0.023399	0.0125339	-0.047967	0.001169	0.0619412
Concentration of VLDL particles	15402	0.243342	0.0093207	0.225073	0.261612	0		15401	0.132688	0.0115175	0.110113	0.155264	1.39e-30		15425	0.334843	0.0112042	0.312881	0.356805	0		15401	0.230818	0.0143201	0.202749	0.258887	0
Concentration of LDL particles	15402	0.0954422	0.0090594	0.0776846	0.1132	7.29e-26		15401	0.0358354	0.0113872	0.0135152	0.0581555	0.0016527		15425	0.151397	0.0115138	0.128828	0.173965	0		15401	0.124307	0.0146772	0.0955383	0.153076	2.69e-17
Concentration of HDL particles	15402	-0.11384	0.0076522	-0.128839	-0.0988406	0		15401	-0.0920784	0.0098764	-0.111437	-0.0727194	1.28e-20		15425	-0.117327	0.0095493	-0.136045	-0.0986097	1.55e-34		15401	-0.0453255	0.0123412	-0.0695157	-0.0211352	0.0002408
Average diameter for VLDL particles	15402	0.321406	0.0087393	0.304276	0.338536	0		15401	0.18955	0.0106771	0.168622	0.210478	0		15425	0.423523	0.01037	0.403196	0.443849	0		15401	0.274999	0.0131685	0.249187	0.300811	0
Average diameter for LDL particles	15402	-0.21508	0.0094885	-0.233679	-0.196482	0		15401	-0.152419	0.0120402	-0.17602	-0.128819	1.51e-36		15425	-0.250635	0.0118064	-0.273777	-0.227493	0		15401	-0.130834	0.0150522	-0.160338	-0.10133	3.92e-18
Average diameter for HDL particles	15402	-0.267039	0.0070041	-0.280768	-0.253311	0		15401	-0.168937	0.0083385	-0.185282	-0.152593	0		15425	-0.335974	0.0087854	-0.353194	-0.318753	0		15401	-0.204641	0.010929	-0.226063	-0.183219	0
Phosphoglycerides	15387	0.0437207	0.008416	0.0272243	0.0602171	2.07e-07		15386	0.0043785	0.0107664	-0.016725	0.025482	0.684248		15410	0.0860999	0.0103694	0.0657746	0.106425	1.1e-16		15386	0.0819954	0.0133036	0.0559187	0.108072	7.3e-10
Ratio of triglycerides to phosphoglycerides	15387	0.401756	0.0095366	0.383063	0.420449	0		15386	0.250352	0.0116491	0.227519	0.273186	0		15410	0.511813	0.0111248	0.490007	0.533618	0		15386	0.315314	0.0141685	0.287542	0.343086	0
Total cholines	15387	-0.0004754	0.00815	-0.0164503	0.0154996	0.95349		15386	-0.0250728	0.0104439	-0.045544	-0.0046016	0.0163746		15410	0.0320317	0.0101235	0.0121884	0.051875	0.0015588		15386	0.0512853	0.0129785	0.0258459	0.0767248	7.8e-05
Phosphatidylcholines	15387	-0.0012536	0.0080364	-0.0170059	0.0144987	0.876042		15386	-0.0222329	0.0103362	-0.042493	-0.0019727	0.031494		15410	0.0268424	0.0099759	0.0072885	0.0463963	0.0071373		15386	0.0437384	0.0128295	0.0185911	0.0688857	0.0006532
Sphingomyelins	15387	-0.057322	0.0078266	-0.072663	-0.0419809	2.53e-13		15386	-0.0620784	0.0099798	-0.0816399	-0.0425169	5.09e-10		15410	-0.0390238	0.0100406	-0.0587046	-0.019343	0.0001021		15386	0.0099379	0.0127551	-0.0150636	0.0349393	0.435915
Apolipoprotein B	15402	0.107393	0.0089536	0.0898425	0.124943	5.34e-33		15401	0.0448453	0.0112437	0.0228063	0.0668843	6.68e-05		15425	0.164648	0.0113214	0.142457	0.186839	0		15401	0.130455	0.0144338	0.102164	0.158747	1.78e-19
Apolipoprotein A1	15402	-0.134557	0.0071389	-0.14855	-0.120564	0		15401	-0.100301	0.0091582	-0.118252	-0.0823498	8.23e-28		15425	-0.149384	0.0090222	-0.167069	-0.1317	0		15401	-0.0713956	0.0116479	-0.094227	-0.0485643	9.03e-10
Ratio of apolipoprotein B to apolipoprotein A1	15402	0.17777	0.0092524	0.159635	0.195906	0		15401	0.0990974	0.0116296	0.0763019	0.121893	1.73e-17		15425	0.240255	0.0115849	0.217547	0.262963	0		15401	0.164046	0.0149547	0.134733	0.193359	6.79e-28
Total fatty acids	15387	0.268507	0.0102127	0.248489	0.288525	0		15386	0.144253	0.0127246	0.119312	0.169195	1.13e-29		15410	0.372624	0.0120969	0.348913	0.396335	0		15386	0.258826	0.0154168	0.228607	0.289045	0
Degree of unsaturation	15387	-0.277048	0.0082869	-0.293291	-0.260804	0		15386	-0.17345	0.010537	-0.194103	-0.152796	0		15410	-0.352444	0.0106007	-0.373223	-0.331665	0		15386	-0.215736	0.0135458	-0.242287	-0.189185	0
Omega-3 fatty acids	15387	0.0901749	0.0081969	0.074108	0.106242	4.8e-28		15386	0.04424	0.0102835	0.0240831	0.0643969	1.7e-05		15410	0.131488	0.0104342	0.111035	0.15194	3.12e-36		15386	0.0956813	0.0131448	0.069916	0.121447	3.53e-13
Omega-6 fatty acids	15387	0.0685403	0.0089694	0.0509593	0.0861214	2.27e-14		15386	0.0123593	0.0113883	-0.0099631	0.0346816	0.277822		15410	0.126391	0.0111619	0.104512	0.148269	1.32e-29		15386	0.117064	0.0142899	0.089054	0.145074	2.77e-16
Polyunsaturated fatty acids	15387	0.0827696	0.0090023	0.065124	0.100415	4.25e-20		15386	0.0225747	0.0113879	0.000253	0.0448963	0.0474592		15410	0.143116	0.0111097	0.12134	0.164892	8.89e-38		15386	0.125418	0.0141869	0.0976103	0.153226	1.06e-18
Monounsaturated fatty acids	15387	0.353256	0.0105218	0.332632	0.37388	0		15386	0.199621	0.0130876	0.173967	0.225274	0		15410	0.477699	0.0124339	0.453327	0.502071	0		15386	0.320001	0.0158318	0.288969	0.351033	0
Saturated fatty acids	15387	0.300832	0.0104609	0.280327	0.321337	0		15386	0.171575	0.0130297	0.146035	0.197114	0		15410	0.404502	0.0123042	0.380385	0.42862	0		15386	0.26925	0.0156867	0.238502	0.299998	0
Linoleic acid	15387	0.0305314	0.0087943	0.0132936	0.0477693	0.0005185		15386	-0.0136109	0.0112144	-0.0355925	0.0083708	0.224884		15410	0.0810014	0.0111237	0.0591977	0.102805	3.45e-13		15386	0.0919906	0.0142422	0.0640741	0.119907	1.09e-10
Docosahexaenoic acid	15387	-0.0760252	0.0075859	-0.0908946	-0.0611559	1.44e-23		15386	-0.0623719	0.0096615	-0.0813096	-0.0434342	1.11e-10		15410	-0.076589	0.0099367	-0.096066	-0.0571119	1.36e-14		15386	-0.0284439	0.0126019	-0.0531451	-0.0037427	0.0240149
Ratio of omega-3 fatty acids to total fatty acids	15387	-0.0304156	0.0075846	-0.0452822	-0.0155489	6.1e-05		15386	-0.0199905	0.0095113	-0.0386337	-0.0013472	0.0355905		15410	-0.036869	0.0102613	-0.0569823	-0.0167556	0.0003279		15386	-0.0217199	0.0128958	-0.0469973	0.0035574	0.0921518
Ratio of omega-6 fatty acids to total fatty acids	15387	-0.436548	0.0102145	-0.45657	-0.416527	0		15386	-0.268705	0.0125311	-0.293267	-0.244143	0		15410	-0.56175	0.0123768	-0.58601	-0.537489	0		15386	-0.349564	0.0154978	-0.379941	-0.319186	0
Ratio of polyunsaturated fatty acids to total fatty acids	15387	-0.432856	0.0097676	-0.452002	-0.413711	0		15386	-0.266955	0.0120911	-0.290655	-0.243255	0		15410	-0.556064	0.0119146	-0.579418	-0.53271	0		15386	-0.345522	0.0150449	-0.375012	-0.316032	0
Ratio of monounsaturated fatty acids to total fatty acids	15387	0.409544	0.0090823	0.391741	0.427346	0		15386	0.241185	0.0113312	0.218974	0.263395	0		15410	0.541103	0.0113624	0.518831	0.563375	0		15386	0.350624	0.0144223	0.322354	0.378893	0
Ratio of saturated fatty acids to total fatty acids	15387	0.271393	0.0100235	0.251746	0.291041	0		15386	0.183262	0.012661	0.158445	0.208079	0		15410	0.327745	0.0124687	0.303304	0.352185	0		15386	0.183574	0.0159154	0.152379	0.21477	1.18e-30
Ratio of linoleic acid to total fatty acids	15387	-0.394929	0.0091284	-0.412822	-0.377036	0		15386	-0.260325	0.0112474	-0.282371	-0.238278	0		15410	-0.485682	0.0116319	-0.508482	-0.462882	0		15386	-0.280323	0.014398	-0.308545	-0.252101	0
Ratio of docosahexaenoic acid to total fatty acids	15387	-0.218192	0.0078817	-0.233641	-0.202743	0		15386	-0.136904	0.0098569	-0.156225	-0.117584	0		15410	-0.276587	0.0104318	-0.297035	-0.256139	0		15386	-0.169325	0.0131764	-0.195153	-0.143498	1.33e-37
Ratio of polyunsaturated fatty acids to monounsaturated fatty acids	15387	-0.417514	0.0087556	-0.434677	-0.400352	0		15386	-0.247306	0.0107343	-0.268346	-0.226265	0		15410	-0.549371	0.0110456	-0.571022	-0.527721	0		15386	-0.354492	0.0139282	-0.381793	-0.327191	0
Ratio of omega-6 fatty acids to omega-3 fatty acids	15387	-0.0976071	0.0111478	-0.119458	-0.0757561	2.24e-18		15386	-0.0598817	0.0137589	-0.0868508	-0.0329125	1.36e-05		15410	-0.126486	0.0135773	-0.153099	-0.0998724	1.37e-20		15386	-0.0785495	0.016804	-0.111487	-0.0456117	2.97e-06
Alanine	15402	0.0922416	0.0092506	0.0741094	0.110374	2.39e-23		15401	0.0562642	0.0119032	0.0329324	0.0795959	2.3e-06		15425	0.117367	0.0115968	0.0946364	0.140098	5.31e-24		15401	0.0752721	0.0149886	0.0458925	0.104652	5.17e-07
Glutamine	15349	-0.249076	0.0093369	-0.267377	-0.230775	0		15348	-0.196313	0.0120456	-0.219923	-0.172702	0		15372	-0.26385	0.0117535	-0.286888	-0.240811	0		15348	-0.110116	0.0150788	-0.139673	-0.08056	2.96e-13
Glycine	15387	-0.195637	0.0061253	-0.207643	-0.183631	0		15386	-0.140756	0.0075737	-0.155602	-0.125911	0		15410	-0.223397	0.0078641	-0.238812	-0.207982	0		15386	-0.114288	0.0097678	-0.133434	-0.0951415	1.72e-31
Histidine	15376	-0.0454438	0.0091676	-0.0634134	-0.0274743	7.23e-07		15375	-0.0410604	0.0117205	-0.0640338	-0.0180869	0.0004608		15399	-0.0404383	0.011585	-0.0631462	-0.0177303	0.0004833		15375	-0.0090152	0.0148159	-0.038056	0.0200257	0.542878
Total concentration of branched-chain amino acids (leucine + isoleucine + valine)	15395	0.254721	0.0095219	0.236057	0.273385	0		15394	0.203701	0.0120027	0.180174	0.227228	0		15418	0.265529	0.0115153	0.242958	0.288101	0		15394	0.106607	0.0146051	0.0779792	0.135235	3.03e-13
Isoleucine	15402	0.202107	0.0094501	0.183584	0.220631	0		15401	0.144386	0.0120593	0.120749	0.168024	6.89e-33		15425	0.233089	0.0115099	0.210528	0.25565	0		15401	0.120583	0.0148554	0.091465	0.149701	5.13e-16
Leucine	15402	0.204418	0.0095459	0.185707	0.223129	0		15401	0.162716	0.0120282	0.139139	0.186292	0		15425	0.213568	0.0114425	0.19114	0.235997	0		15401	0.0871851	0.0145633	0.0586394	0.115731	2.19e-09
Valine	15395	0.290088	0.0095687	0.271332	0.308844	0		15394	0.239888	0.0119795	0.216407	0.263369	0		15418	0.292438	0.011721	0.269464	0.315413	0		15394	0.104873	0.0146583	0.0761413	0.133605	8.78e-13
Phenylalanine	15395	0.145516	0.0086418	0.128577	0.162455	0		15394	0.112468	0.0107749	0.0913479	0.133588	2.02e-25		15418	0.157222	0.0108563	0.135942	0.178502	0		15394	0.0689592	0.0135393	0.0424206	0.0954978	3.56e-07
Tyrosine	15374	0.271821	0.0087308	0.254707	0.288934	0		15373	0.214003	0.0109204	0.192598	0.235408	0		15397	0.287967	0.0107617	0.266873	0.309061	0		15373	0.120702	0.013431	0.0943752	0.147028	2.84e-19
Glucose	15372	0.167187	0.0131643	0.141384	0.192991	9.04e-37		15371	0.0911315	0.0172267	0.0573651	0.124898	1.24e-07		15395	0.230815	0.016107	0.199243	0.262387	0		15371	0.158502	0.0211244	0.117096	0.199909	6.56e-14
Lactate	15358	0.0753986	0.0093197	0.0571308	0.0936664	6.4e-16		15357	0.0268838	0.0119495	0.0034613	0.0503063	0.0244772		15381	0.121882	0.0116675	0.0990119	0.144751	1.86e-25		15357	0.101388	0.0149675	0.0720504	0.130726	1.3e-11
Pyruvate	15349	0.0419148	0.0083385	0.0255703	0.0582593	5.05e-07		15348	0.0194861	0.0103251	-0.0007524	0.0397246	0.0591455		15372	0.0621217	0.0104434	0.0416514	0.082592	2.77e-09		15348	0.0470005	0.0129241	0.0216679	0.0723332	0.0002771
Citrate	15396	-0.0629417	0.0083844	-0.0793762	-0.0465072	6.38e-14		15395	-0.0360571	0.0103505	-0.0563454	-0.0157688	0.0004961		15419	-0.0843543	0.0107228	-0.105372	-0.0633364	3.88e-15		15395	-0.0559359	0.0133299	-0.0820641	-0.0298077	2.73e-05
3-Hydroxybutyrate	15141	-0.0212572	0.007822	-0.0365892	-0.0059251	0.006583		15140	-0.0372278	0.0105318	-0.0578714	-0.0165843	0.0004093		15164	0.0036711	0.0107441	-0.0173886	0.0247308	0.732593		15140	0.0329894	0.0143831	0.0047968	0.061182	0.0218259
Acetate	15397	-0.0454193	0.0109118	-0.0668077	-0.0240309	3.17e-05		15396	-0.0557097	0.0144441	-0.0840218	-0.0273976	0.0001153		15420	-0.0223654	0.016492	-0.0546917	0.0099609	0.175075		15396	0.0214703	0.021624	-0.0209153	0.0638559	0.320779
Acetoacetate	15402	0.0367198	0.0092158	0.0186558	0.0547839	6.79e-05		15401	0.009296	0.0117398	-0.0137154	0.0323075	0.428468		15425	0.0641515	0.0114165	0.0417737	0.0865292	1.95e-08		15401	0.0566312	0.0145871	0.0280388	0.0852235	0.0001039
Acetone	15402	-0.068609	0.0090567	-0.0863612	-0.0508567	3.78e-14		15401	-0.0634963	0.0124203	-0.0878417	-0.039151	3.22e-07		15425	-0.0612244	0.0120874	-0.0849171	-0.0375316	4.13e-07		15401	-0.0107414	0.0165023	-0.0430878	0.021605	0.515117
Creatinine	14906	0.113714	0.0074554	0.0991002	0.128327	0		14905	0.101438	0.0106528	0.0805572	0.122319	1.95e-21		14928	0.106841	0.0102131	0.0868223	0.12686	1.6e-25		14905	0.025754	0.0143255	-0.0023257	0.0538338	0.0722327
Albumin	15398	-0.145616	0.0091474	-0.163546	-0.127686	0		15397	-0.113096	0.0115591	-0.135753	-0.0904386	1.53e-22		15421	-0.157299	0.0113147	-0.179477	-0.135121	0		15397	-0.0675874	0.0140624	-0.0951513	-0.0400234	1.55e-06
Glycoprotein acetyls	15402	0.33592	0.0091053	0.318072	0.353767	0		15401	0.177298	0.0113721	0.155008	0.199589	0		15425	0.471411	0.0112609	0.449338	0.493484	0		15401	0.331058	0.0142694	0.303088	0.359027	0
Concentration of chylomicrons and extremely large VLDL particles	15402	0.379332	0.0105036	0.358743	0.39992	0		15401	0.23198	0.0130914	0.206319	0.25764	0		15425	0.489762	0.0121882	0.465872	0.513652	0		15401	0.307336	0.0156094	0.276739	0.337932	0
Total lipids in chylomicrons and extremely large VLDL	15402	0.376775	0.0105741	0.356049	0.397502	0		15401	0.231619	0.0132206	0.205705	0.257533	0		15425	0.484832	0.0122355	0.46085	0.508815	0		15401	0.302742	0.0157029	0.271962	0.333521	0
Phospholipids in chylomicrons and extremely large VLDL	15402	0.374437	0.0103753	0.354101	0.394774	0		15401	0.227085	0.0129256	0.201749	0.25242	0		15425	0.485954	0.0121065	0.462224	0.509685	0		15401	0.307345	0.0154981	0.276967	0.337723	0
Cholesterol in chylomicrons and extremely large VLDL	15402	0.355439	0.010135	0.335573	0.375304	0		15401	0.210316	0.0125633	0.185691	0.234942	0		15425	0.468014	0.0118562	0.444774	0.491253	0		15401	0.302691	0.0151901	0.272916	0.332465	0
Cholesteryl esters in chylomicrons and extremely large VLDL	15402	0.346032	0.0100325	0.326367	0.365696	0		15401	0.202171	0.0123904	0.177884	0.226457	0		15425	0.458894	0.0117463	0.435869	0.481918	0		15401	0.300062	0.0150485	0.270565	0.329559	0
Free cholesterol in chylomicrons and extremely large VLDL	15402	0.362723	0.0102634	0.342605	0.38284	0		15401	0.21773	0.0127887	0.192663	0.242798	0		15425	0.473673	0.0120025	0.450147	0.497199	0		15401	0.302416	0.0153806	0.272268	0.332563	0
Triglycerides in chylomicrons and extremely large VLDL	15402	0.379301	0.010761	0.358208	0.400394	0		15401	0.236545	0.0135111	0.210062	0.263028	0		15425	0.483673	0.0123988	0.45937	0.507976	0		15401	0.297723	0.0159365	0.266486	0.328961	0
Concentration of very large VLDL particles	15402	0.366093	0.0099553	0.34658	0.385607	0		15401	0.218985	0.0122344	0.195004	0.242966	0		15425	0.478851	0.0114899	0.45633	0.501373	0		15401	0.306827	0.0147161	0.277981	0.335672	0
Total lipids in very large VLDL	15402	0.366398	0.0100258	0.346746	0.38605	0		15401	0.220798	0.0123444	0.196602	0.244995	0		15425	0.477089	0.0115582	0.454434	0.499744	0		15401	0.303675	0.0148004	0.274664	0.332685	0
Phospholipids in very large VLDL	15402	0.358564	0.0098834	0.339191	0.377937	0		15401	0.213908	0.0121568	0.190079	0.237737	0		15425	0.469655	0.011418	0.447275	0.492036	0		15401	0.301703	0.0146331	0.273021	0.330386	0
Cholesterol in very large VLDL	15402	0.313279	0.0094551	0.294745	0.331812	0		15401	0.17977	0.011589	0.157054	0.202486	0		15425	0.419294	0.0110836	0.397569	0.441019	0		15401	0.278455	0.0142095	0.250603	0.306307	0
Cholesteryl esters in very large VLDL	15402	0.272899	0.0091676	0.254929	0.290868	0		15401	0.15134	0.0112365	0.129315	0.173365	0		15425	0.371798	0.0109354	0.350364	0.393233	0		15401	0.253534	0.0140071	0.226078	0.28099	0
Free cholesterol in very large VLDL	15402	0.344661	0.00978	0.325491	0.363831	0		15401	0.203124	0.0120242	0.179555	0.226693	0		15425	0.454639	0.0113424	0.432407	0.476871	0		15401	0.295196	0.0145443	0.266688	0.323705	0
Triglycerides in very large VLDL	15402	0.377891	0.0102433	0.357813	0.397969	0		15401	0.231559	0.0126579	0.206748	0.25637	0		15425	0.487208	0.0118018	0.464076	0.510341	0		15401	0.305204	0.015099	0.275608	0.3348	0
Concentration of large VLDL particles	15402	0.339701	0.0097823	0.320526	0.358875	0		15401	0.198768	0.0120158	0.175215	0.22232	0		15425	0.450045	0.0113641	0.427771	0.47232	0		15401	0.29395	0.0146002	0.265332	0.322568	0
Total lipids in large VLDL	15402	0.329905	0.0097188	0.310855	0.348955	0		15401	0.193092	0.0119595	0.16965	0.216534	0		15425	0.43691	0.0113127	0.414735	0.459084	0		15401	0.285344	0.0145553	0.256814	0.313874	0
Phospholipids in large VLDL	15402	0.341627	0.0096085	0.322793	0.360461	0		15401	0.200132	0.0117691	0.177064	0.223201	0		15425	0.452254	0.0111597	0.43038	0.474129	0		15401	0.295121	0.0143066	0.267078	0.323163	0
Cholesterol in large VLDL	15402	0.287035	0.0092588	0.268886	0.305183	0		15401	0.160241	0.0113573	0.137979	0.182502	0		15425	0.390071	0.0109536	0.368601	0.411542	0		15401	0.264462	0.0140702	0.236883	0.292042	0
Cholesteryl esters in large VLDL	15402	0.231557	0.0089686	0.213978	0.249137	0		15401	0.121959	0.0110612	0.100278	0.14364	3.66e-28		15425	0.324062	0.0108614	0.302772	0.345351	0		15401	0.2286	0.0139474	0.201261	0.255938	0
Free cholesterol in large VLDL	15402	0.331347	0.0095411	0.312645	0.350049	0		15401	0.19183	0.0116765	0.168943	0.214717	0		15425	0.441497	0.0111019	0.419736	0.463258	0		15401	0.290995	0.0142546	0.263055	0.318936	0
Triglycerides in large VLDL	15402	0.336362	0.0099751	0.31681	0.355915	0		15401	0.200795	0.0123433	0.1766	0.224989	0		15425	0.440414	0.0115889	0.417698	0.46313	0		15401	0.282731	0.0149353	0.253456	0.312007	0
Concentration of medium VLDL particles	15402	0.177164	0.0091594	0.15921	0.195117	0		15401	0.0869605	0.0114165	0.0645828	0.109338	2.75e-14		15425	0.255751	0.0113126	0.233577	0.277925	0		15401	0.188138	0.0145074	0.159702	0.216574	2.93e-38
Total lipids in medium VLDL	15402	0.219376	0.0093759	0.200998	0.237754	0		15401	0.113914	0.0116364	0.0911053	0.136723	1.45e-22		15425	0.308995	0.0113579	0.286732	0.331257	0		15401	0.219967	0.0145842	0.19138	0.248554	0
Phospholipids in medium VLDL	15402	0.170061	0.0091134	0.152198	0.187924	0		15401	0.0821982	0.0113617	0.0599279	0.104469	4.89e-13		15425	0.247117	0.0112811	0.225005	0.269229	0		15401	0.183256	0.0144422	0.154948	0.211564	1.04e-36
Cholesterol in medium VLDL	15402	0.0273276	0.0086371	0.010398	0.0442573	0.0015592		15401	-0.0070835	0.0109629	-0.0285721	0.014405	0.5182		15425	0.0651417	0.01126	0.0430707	0.0872126	7.38e-09		15401	0.0717581	0.0143562	0.0436182	0.099898	5.84e-07
Cholesteryl esters in medium VLDL	15402	-0.0476359	0.0085215	-0.0643391	-0.0309327	2.31e-08		15401	-0.0531649	0.0108745	-0.0744803	-0.0318495	1.02e-06		15425	-0.0314283	0.0112671	-0.0535132	-0.0093434	0.0052874		15401	0.0115149	0.0143198	-0.0165535	0.0395834	0.421335
Free cholesterol in medium VLDL	15402	0.123127	0.0089067	0.105669	0.140585	0		15401	0.0534055	0.0111882	0.0314753	0.0753357	1.83e-06		15425	0.186548	0.0112557	0.164485	0.20861	0		15401	0.14541	0.0144142	0.117157	0.173664	7.41e-24
Triglycerides in medium VLDL	15402	0.305625	0.0097772	0.28646	0.324789	0		15401	0.173468	0.0120548	0.14984	0.197097	0		15425	0.412003	0.0114869	0.389487	0.434519	0		15401	0.275653	0.0147685	0.246704	0.304601	0
Concentration of small VLDL particles	15402	0.258687	0.0093329	0.240393	0.276981	0		15401	0.140219	0.0115212	0.117636	0.162802	6.39e-34		15425	0.357326	0.0111654	0.33544	0.379211	0		15401	0.247132	0.0143079	0.219087	0.275177	0
Total lipids in small VLDL	15402	0.251839	0.009274	0.233661	0.270017	0		15401	0.13561	0.0114351	0.113196	0.158024	2.67e-32		15425	0.348925	0.0111209	0.327127	0.370724	0		15401	0.242458	0.0142184	0.214589	0.270328	0
Phospholipids in small VLDL	15402	0.181011	0.0090409	0.163289	0.198732	0		15401	0.0897864	0.0112414	0.0677518	0.111821	1.48e-15		15425	0.260321	0.0111326	0.2385	0.282142	0		15401	0.190292	0.0142216	0.162416	0.218168	0
Cholesterol in small VLDL	15402	0.153513	0.0088388	0.136188	0.170838	0		15401	0.0731203	0.0110231	0.0515137	0.0947268	3.39e-11		15425	0.224478	0.0110068	0.202904	0.246053	0		15401	0.1677	0.0140479	0.140164	0.195235	1.05e-32
Cholesteryl esters in small VLDL	15402	0.174553	0.0087949	0.157314	0.191792	0		15401	0.0867736	0.0109237	0.0653619	0.108185	2.1e-15		15425	0.250715	0.0108735	0.229402	0.272028	0		15401	0.183111	0.0138678	0.155928	0.210293	0
Free cholesterol in small VLDL	15402	0.113137	0.0088858	0.0957202	0.130555	6e-37		15401	0.0474941	0.0111609	0.0256174	0.0693708	2.1e-05		15425	0.17341	0.0112281	0.151402	0.195419	0		15401	0.136924	0.0143386	0.108819	0.16503	1.5e-21
Triglycerides in small VLDL	15402	0.322544	0.0097321	0.303468	0.34162	0		15401	0.185671	0.0119893	0.162171	0.209171	0		15425	0.432066	0.0115318	0.409462	0.454669	0		15401	0.285529	0.0147278	0.25666	0.314397	0
Concentration of very small VLDL particles	15402	0.145249	0.0086664	0.128262	0.162237	0		15401	0.0770997	0.0108993	0.0557357	0.0984637	1.57e-12		15425	0.202653	0.0107226	0.181636	0.223671	0		15401	0.142181	0.0136891	0.115349	0.169014	3.46e-25
Total lipids in very small VLDL	15402	0.14486	0.008598	0.128007	0.161713	0		15401	0.0756239	0.0108065	0.0544418	0.0968059	2.7e-12		15425	0.203971	0.010641	0.183113	0.224829	0		15401	0.14444	0.0135819	0.117818	0.171062	2.53e-26
Phospholipids in very small VLDL	15402	0.173606	0.0087353	0.156484	0.190728	0		15401	0.0953951	0.0109501	0.0739316	0.116859	3.29e-18		15425	0.238348	0.0107617	0.217253	0.259442	0		15401	0.163153	0.013722	0.136256	0.19005	1.85e-32
Cholesterol in very small VLDL	15402	0.028034	0.0080852	0.0121861	0.0438819	0.0005271		15401	0.0028807	0.0103007	-0.01731	0.0230714	0.779743		15425	0.0543626	0.0103242	0.0341259	0.0745993	1.42e-07		15401	0.052476	0.0132056	0.0265914	0.0783605	7.11e-05
Cholesteryl esters in very small VLDL	15402	-0.0073261	0.0079475	-0.0229042	0.008252	0.356641		15401	-0.0195389	0.0101516	-0.0394373	0.0003595	0.0542848		15425	0.0096671	0.0102253	-0.0103757	0.0297099	0.344464		15401	0.0254846	0.0130733	-0.0001407	0.0511099	0.0512709
Free cholesterol in very small VLDL	15402	0.111297	0.0084569	0.0947203	0.127873	0		15401	0.0562846	0.0106903	0.0353303	0.077239	1.42e-07		15425	0.158829	0.010579	0.138093	0.179565	0		15401	0.114755	0.013539	0.0882168	0.141293	2.54e-17
Triglycerides in very small VLDL	15402	0.323705	0.0098025	0.304491	0.342919	0		15401	0.19057	0.0121039	0.166845	0.214295	0		15425	0.428536	0.0117995	0.405408	0.451665	0		15401	0.277752	0.0149517	0.248445	0.307059	0
Concentration of IDL particles	15402	0.0545872	0.0084742	0.0379767	0.0711976	1.22e-10		15401	0.0196278	0.0107273	-0.0013989	0.0406544	0.0673128		15425	0.0871299	0.0107586	0.0660418	0.108218	5.97e-16		15401	0.0729547	0.0136904	0.0461199	0.0997895	1e-07
Total lipids in IDL	15402	-0.0077379	0.0081895	-0.0237903	0.0083146	0.344751		15401	-0.0243039	0.0104458	-0.044779	-0.0038289	0.0199958		15425	0.014681	0.0105016	-0.0059033	0.0352653	0.162139		15401	0.0345753	0.0133948	0.0083198	0.0608307	0.0098538
Phospholipids in IDL	15402	-0.0076296	0.008179	-0.0236614	0.0084022	0.350923		15401	-0.0243904	0.0104467	-0.0448672	-0.0039135	0.0195701		15425	0.0151574	0.0105652	-0.0055517	0.0358666	0.151407		15401	0.0349737	0.0134962	0.0085195	0.061428	0.0095685
Cholesterol in IDL	15402	-0.0457894	0.0081327	-0.0617304	-0.0298484	1.83e-08		15401	-0.0472439	0.0103842	-0.0675981	-0.0268896	5.42e-06		15425	-0.0350523	0.010491	-0.0556158	-0.0144888	0.0008362		15401	0.0030505	0.0133506	-0.0231182	0.0292192	0.819269
Cholesteryl esters in IDL	15402	-0.0440194	0.0081119	-0.0599197	-0.0281191	5.83e-08		15401	-0.0467509	0.010361	-0.0670596	-0.0264422	6.46e-06		15425	-0.0319812	0.0104379	-0.0524407	-0.0115216	0.0021882		15401	0.0057169	0.0132876	-0.0203284	0.0317622	0.667026
Free cholesterol in IDL	15402	-0.0498107	0.0081994	-0.0658826	-0.0337388	1.27e-09		15401	-0.0476236	0.0104631	-0.0681325	-0.0271147	5.37e-06		15425	-0.0429824	0.0106546	-0.0638666	-0.0220982	5.51e-05		15401	-0.0045535	0.0135511	-0.0311152	0.0220082	0.736856
Triglycerides in IDL	15402	0.312757	0.0098067	0.293535	0.33198	0		15401	0.182664	0.0121417	0.158865	0.206463	0		15425	0.415838	0.0118157	0.392678	0.438998	0		15401	0.271416	0.0149984	0.242017	0.300815	0
Concentration of large LDL particles	15402	0.06467	0.0090171	0.0469953	0.0823447	7.73e-13		15401	0.0150855	0.0113923	-0.0072447	0.0374157	0.185462		15425	0.114288	0.0115446	0.0916588	0.136916	4.89e-23		15401	0.103377	0.0147171	0.0745302	0.132225	2.24e-12
Total lipids in large LDL	15402	0.0298546	0.0088763	0.0124559	0.0472532	0.0007718		15401	-0.0065808	0.0112192	-0.0285717	0.0154101	0.557504		15425	0.0697702	0.0114045	0.0474162	0.0921243	9.72e-10		15401	0.0760203	0.0144771	0.0476434	0.104397	1.53e-07
Phospholipids in large LDL	15402	0.0206853	0.0087909	0.0034541	0.0379165	0.0186333		15401	-0.0104543	0.0111098	-0.0322308	0.0113223	0.346724		15425	0.055454	0.0112893	0.0333257	0.0775822	9.1e-07		15401	0.0649762	0.0143119	0.0369232	0.0930292	5.67e-06
Cholesterol in large LDL	15402	0.0032792	0.0088365	-0.0140414	0.0205999	0.710569		15401	-0.0235743	0.011192	-0.0455119	-0.0016367	0.0351895		15425	0.036398	0.0114821	0.0138917	0.0589044	0.0015275		15401	0.0560294	0.0145591	0.0274918	0.0845671	0.0001194
Cholesteryl esters in large LDL	15402	0.024958	0.0089295	0.0074552	0.0424608	0.0051962		15401	-0.0104758	0.0112908	-0.0326071	0.0116555	0.353516		15425	0.0646585	0.0115372	0.0420442	0.0872729	2.13e-08		15401	0.0739282	0.0146434	0.0452254	0.102631	4.5e-07
Free cholesterol in large LDL	15402	-0.0549169	0.0085968	-0.0717676	-0.0380661	1.73e-10		15401	-0.0580562	0.0109291	-0.0794786	-0.0366339	1.1e-07		15425	-0.0403219	0.0112984	-0.0624681	-0.0181757	0.0003597		15401	0.0065605	0.0142909	-0.0214513	0.0345723	0.64619
Triglycerides in large LDL	15402	0.338306	0.0101302	0.31845	0.358162	0		15401	0.198314	0.0125184	0.173776	0.222851	0		15425	0.448454	0.0120365	0.424861	0.472047	0		15401	0.292057	0.0153089	0.26205	0.322064	0
Concentration of medium LDL particles	15402	0.127222	0.0091492	0.109288	0.145155	0		15401	0.0596397	0.0114503	0.0371958	0.0820837	1.93e-07		15425	0.186588	0.0114973	0.164052	0.209124	0		15401	0.140992	0.0146843	0.112209	0.169775	9.06e-22
Total lipids in medium LDL	15402	0.136937	0.0093538	0.118602	0.155272	0		15401	0.0615645	0.0116667	0.0386963	0.0844326	1.33e-07		15425	0.204319	0.0116493	0.181485	0.227153	0		15401	0.157229	0.0148159	0.128188	0.18627	3.22e-26
Phospholipids in medium LDL	15402	0.129255	0.0092858	0.111054	0.147456	0		15401	0.0567921	0.0115852	0.0340837	0.0795005	9.58e-07		15425	0.194478	0.0115994	0.171742	0.217214	0		15401	0.151162	0.0147305	0.122288	0.180035	1.26e-24
Cholesterol in medium LDL	15402	0.113949	0.0092786	0.0957624	0.132137	1.66e-34		15401	0.0471976	0.0116048	0.0244508	0.0699444	4.78e-05		15425	0.174951	0.0116725	0.152072	0.197831	0		15401	0.139244	0.0148424	0.110151	0.168336	7.39e-21
Cholesteryl esters in medium LDL	15402	0.149376	0.0093829	0.130985	0.167768	0		15401	0.0694664	0.011692	0.0465487	0.092384	2.89e-09		15425	0.219999	0.0116489	0.197166	0.242833	0		15401	0.166688	0.014841	0.137598	0.195778	3.7e-29
Free cholesterol in medium LDL	15402	0.0097933	0.0090575	-0.0079606	0.0275471	0.279613		15401	-0.0165272	0.0114327	-0.0389366	0.0058822	0.148306		15425	0.0403585	0.0117594	0.0173087	0.0634084	0.0006007		15401	0.0549106	0.0148688	0.025766	0.0840552	0.0002224
Triglycerides in medium LDL	15402	0.367352	0.010589	0.346596	0.388108	0		15401	0.216264	0.0130606	0.190664	0.241864	0		15425	0.485568	0.0124217	0.46122	0.509916	0		15401	0.31519	0.0158134	0.284194	0.346186	0
Concentration of small LDL particles	15402	0.157257	0.0091363	0.139349	0.175165	0		15401	0.0781911	0.0114262	0.0557944	0.100588	8.04e-12		15425	0.225306	0.0114299	0.202902	0.247709	0		15401	0.164916	0.0146206	0.136258	0.193574	2.16e-29
Total lipids in small LDL	15402	0.145721	0.0093563	0.127381	0.16406	0		15401	0.0704616	0.0116986	0.0475309	0.0933922	1.75e-09		15425	0.211028	0.0116861	0.188122	0.233934	0		15401	0.156957	0.0148885	0.127773	0.18614	6.77e-26
Phospholipids in small LDL	15402	0.126705	0.0091942	0.108683	0.144727	0		15401	0.0653073	0.0115618	0.0426447	0.0879698	1.65e-08		15425	0.178003	0.0116177	0.155231	0.200775	0		15401	0.128012	0.0148103	0.0989822	0.157042	5.98e-18
Cholesterol in small LDL	15402	0.113038	0.0092463	0.0949141	0.131162	3.29e-34		15401	0.0478597	0.0115849	0.0251519	0.0705676	3.63e-05		15425	0.17214	0.011689	0.149228	0.195052	0		15401	0.135938	0.0148718	0.106787	0.165088	6.97e-20
Cholesteryl esters in small LDL	15402	0.154951	0.0094202	0.136486	0.173415	0		15401	0.0722004	0.0117482	0.0491725	0.0952283	8.16e-10		15425	0.228107	0.0116949	0.205184	0.251031	0		15401	0.172598	0.0149133	0.143366	0.20183	7.54e-31
Free cholesterol in small LDL	15402	-0.0105299	0.008976	-0.0281239	0.007064	0.240764		15401	-0.0219271	0.0113482	-0.044171	0.0003168	0.0533528		15425	0.0047824	0.0118035	-0.018354	0.0279187	0.685363		15401	0.0237406	0.0149098	-0.0054844	0.0529656	0.111342
Triglycerides in small LDL	15402	0.372336	0.0107205	0.351323	0.39335	0		15401	0.219378	0.0132514	0.193404	0.245353	0		15425	0.491874	0.0125367	0.467301	0.516447	0		15401	0.31907	0.0159834	0.28774	0.350399	0
Concentration of very large HDL particles	15402	-0.189438	0.0059706	-0.201141	-0.177734	0		15401	-0.123167	0.0071666	-0.137215	-0.10912	0		15425	-0.234348	0.0078742	-0.249782	-0.218913	0		15401	-0.138272	0.0096528	-0.157192	-0.119351	0
Total lipids in very large HDL	15402	-0.210139	0.0060905	-0.222077	-0.198201	0		15401	-0.131214	0.0072188	-0.145363	-0.117064	0		15425	-0.267008	0.0078882	-0.28247	-0.251546	0		15401	-0.164678	0.0096576	-0.183608	-0.145748	0
Phospholipids in very large HDL	15402	-0.210714	0.0061862	-0.222839	-0.198588	0		15401	-0.129659	0.0073079	-0.143983	-0.115335	0		15425	-0.270087	0.0079645	-0.285698	-0.254476	0		15401	-0.169118	0.0097512	-0.188232	-0.150005	0
Cholesterol in very large HDL	15402	-0.227328	0.0060758	-0.239238	-0.215419	0		15401	-0.142966	0.0072014	-0.157082	-0.128851	0		15425	-0.287851	0.0078701	-0.303277	-0.272425	0		15401	-0.176025	0.0096318	-0.194905	-0.157146	0
Cholesteryl esters in very large HDL	15402	-0.240592	0.0060697	-0.25249	-0.228695	0		15401	-0.152367	0.0071564	-0.166395	-0.13834	0		15425	-0.303235	0.0078366	-0.318596	-0.287874	0		15401	-0.184078	0.0095721	-0.202841	-0.165316	0
Free cholesterol in very large HDL	15402	-0.168123	0.0063098	-0.180491	-0.155755	0		15401	-0.101689	0.0076841	-0.116751	-0.0866274	0		15425	-0.218268	0.008206	-0.234352	-0.202183	0		15401	-0.138645	0.0101733	-0.158586	-0.118704	0
Triglycerides in very large HDL	15402	0.213722	0.0099119	0.194293	0.23315	0		15401	0.114696	0.012488	0.0902182	0.139174	4.65e-20		15425	0.297876	0.0120922	0.274174	0.321578	0		15401	0.20661	0.015468	0.176291	0.236929	0
Concentration of large HDL particles	15402	-0.250894	0.0061206	-0.262891	-0.238896	0		15401	-0.163369	0.0072939	-0.177666	-0.149072	0		15425	-0.310025	0.0078234	-0.325359	-0.29469	0		15401	-0.18257	0.0096961	-0.201576	-0.163565	0
Total lipids in large HDL	15402	-0.240874	0.006202	-0.25303	-0.228717	0		15401	-0.154943	0.0074197	-0.169487	-0.1404	0		15425	-0.300011	0.0078989	-0.315493	-0.284528	0		15401	-0.179243	0.0098448	-0.19854	-0.159946	0
Phospholipids in large HDL	15402	-0.222364	0.0063025	-0.234717	-0.21001	0		15401	-0.141961	0.0076155	-0.156888	-0.127033	0		15425	-0.278163	0.008035	-0.293913	-0.262413	0		15401	-0.167707	0.0100869	-0.187479	-0.147936	0
Cholesterol in large HDL	15402	-0.268705	0.0062097	-0.280877	-0.256533	0		15401	-0.172271	0.0073297	-0.186638	-0.157904	0		15425	-0.335752	0.0078461	-0.351131	-0.320373	0		15401	-0.201166	0.0097028	-0.220185	-0.182148	0
Cholesteryl esters in large HDL	15402	-0.279372	0.0062601	-0.291643	-0.267101	0		15401	-0.179404	0.0073693	-0.193849	-0.164959	0		15425	-0.348765	0.0078766	-0.364204	-0.333326	0		15401	-0.208539	0.0097291	-0.227609	-0.189468	0
Free cholesterol in large HDL	15402	-0.229462	0.0061105	-0.24144	-0.217485	0		15401	-0.146092	0.0072953	-0.160392	-0.131793	0		15425	-0.287812	0.0078292	-0.303158	-0.272465	0		15401	-0.173915	0.0097222	-0.192971	-0.154858	0
Triglycerides in large HDL	15402	0.0830604	0.0083651	0.0666639	0.0994569	3.64e-23		15401	0.031897	0.0105784	0.0111621	0.0526319	0.0025715		15425	0.133616	0.0108025	0.112442	0.15479	5.64e-35		15401	0.106839	0.0137247	0.0799365	0.133741	7.45e-15
Concentration of medium HDL particles	15402	-0.137608	0.0073064	-0.15193	-0.123287	0		15401	-0.100527	0.0093916	-0.118936	-0.0821185	1.21e-26		15425	-0.155369	0.0091978	-0.173398	-0.13734	0		15401	-0.0772818	0.0119317	-0.100669	-0.0538942	9.64e-11
Total lipids in medium HDL	15402	-0.106429	0.0075107	-0.121151	-0.0917074	0		15401	-0.0807592	0.0097001	-0.0997726	-0.0617458	9.09e-17		15425	-0.115926	0.0094645	-0.134478	-0.0973749	2.47e-34		15401	-0.0534739	0.0123089	-0.0776008	-0.0293469	1.41e-05
Phospholipids in medium HDL	15402	-0.0636186	0.0077826	-0.0788734	-0.0483638	3.2e-16		15401	-0.0526134	0.0100764	-0.0723644	-0.0328624	1.8e-07		15425	-0.0630877	0.0098357	-0.0823669	-0.0438084	1.46e-10		15401	-0.0228819	0.0127907	-0.0479532	0.0021893	0.0736422
Cholesterol in medium HDL	15402	-0.183966	0.0071907	-0.198061	-0.169871	0		15401	-0.128055	0.0091701	-0.14603	-0.110081	0		15425	-0.21647	0.0089837	-0.234079	-0.198861	0		15401	-0.116569	0.0116405	-0.139386	-0.0937526	1.56e-23
Cholesteryl esters in medium HDL	15402	-0.194322	0.0072535	-0.20854	-0.180105	0		15401	-0.134437	0.0092373	-0.152543	-0.116331	0		15425	-0.229824	0.0090298	-0.247524	-0.212125	0		15401	-0.124861	0.0117048	-0.147804	-0.101918	1.79e-26
Free cholesterol in medium HDL	15402	-0.13882	0.0070451	-0.152629	-0.125011	0		15401	-0.0999171	0.0090226	-0.117602	-0.0822318	2.14e-28		15425	-0.158707	0.008924	-0.1762	-0.141215	0		15401	-0.0810919	0.0115289	-0.10369	-0.0584938	2.09e-12
Triglycerides in medium HDL	15402	0.262304	0.0093746	0.243928	0.280679	0		15401	0.147551	0.0115871	0.124839	0.170263	5.87e-37		15425	0.356661	0.0116032	0.333918	0.379405	0		15401	0.239468	0.0146214	0.210808	0.268128	0
Concentration of small HDL particles	15402	0.0486644	0.0087741	0.0314661	0.0658627	2.96e-08		15401	0.0059774	0.0111661	-0.0159095	0.0278643	0.592438		15425	0.093234	0.0107449	0.0721727	0.114295	4.46e-18		15401	0.0891231	0.0137479	0.0621757	0.11607	9.28e-11
Total lipids in small HDL	15402	0.108601	0.0087879	0.0913756	0.125826	6.46e-35		15401	0.0460422	0.0112063	0.0240766	0.0680078	4e-05		15425	0.16684	0.0106665	0.145932	0.187747	0		15401	0.130585	0.0137259	0.10368	0.157489	2.11e-21
Phospholipids in small HDL	15402	0.112639	0.0087214	0.0955443	0.129734	5.81e-38		15401	0.0516674	0.0111618	0.0297889	0.0735459	3.71e-06		15425	0.168237	0.0106389	0.147384	0.18909	0		15401	0.12727	0.0137185	0.10038	0.15416	1.97e-20
Cholesterol in small HDL	15402	0.0055992	0.0087018	-0.0114574	0.0226558	0.519941		15401	-0.0208943	0.0111155	-0.0426819	0.0008934	0.0601615		15425	0.0383939	0.0107	0.0174206	0.0593672	0.000334		15401	0.055349	0.0137004	0.0284946	0.0822034	5.37e-05
Cholesteryl esters in small HDL	15402	-0.0176287	0.0086586	-0.0346007	-0.0006568	0.0417704		15401	-0.0342659	0.0110415	-0.0559085	-0.0126233	0.0019167		15425	0.0070945	0.0107136	-0.0139054	0.0280945	0.507854		15401	0.0347841	0.0136785	0.0079727	0.0615955	0.0110007
Free cholesterol in small HDL	15402	0.0726198	0.0088359	0.0553003	0.0899393	2.22e-16		15401	0.0212289	0.0112882	-0.0008973	0.0433551	0.0600418		15425	0.124174	0.0107602	0.103082	0.145265	1.11e-30		15401	0.107286	0.0138375	0.0801633	0.13441	9.51e-15
Triglycerides in small HDL	15402	0.359447	0.0094274	0.340968	0.377926	0		15401	0.212292	0.0114691	0.189811	0.234772	0		15425	0.474429	0.0112269	0.452423	0.496435	0		15401	0.307021	0.0141566	0.279272	0.33477	0
Phospholipids to total lipids ratio in chylomicrons and extremely large VLDL	15180	0.0610261	0.0061449	0.0489814	0.0730708	3.58e-23		15179	0.0206254	0.0070234	0.0068586	0.0343921	0.0033227		15203	0.100435	0.0087606	0.0832634	0.117607	2.65e-30		15179	0.0844371	0.0103206	0.0642076	0.104667	3.03e-16
Cholesterol to total lipids ratio in chylomicrons and extremely large VLDL	15180	-0.165751	0.0070436	-0.179557	-0.151944	0		15179	-0.110298	0.008613	-0.127181	-0.093416	2.37e-37		15203	-0.202495	0.0096108	-0.221334	-0.183657	0		15179	-0.1158	0.0118816	-0.139089	-0.0925106	2.23e-22
Cholesteryl esters to total lipids ratio in chylomicrons and extremely large VLDL	15180	-0.144518	0.0073536	-0.158932	-0.130104	0		15179	-0.0976409	0.0089054	-0.115097	-0.0801852	7.22e-28		15203	-0.174725	0.0101609	-0.194642	-0.154809	0		15179	-0.0978903	0.012437	-0.122268	-0.0735123	3.76e-15
Free cholesterol to total lipids ratio in chylomicrons and extremely large VLDL	15180	-0.166199	0.0063435	-0.178632	-0.153765	0		15179	-0.107938	0.0077999	-0.123226	-0.0926489	0		15203	-0.206348	0.0085689	-0.223144	-0.189553	0		15179	-0.121669	0.0106957	-0.142634	-0.100704	7.31e-30
Triglycerides to total lipids ratio in chylomicrons and extremely large VLDL	15180	0.126961	0.0069814	0.113276	0.140645	0		15179	0.0909811	0.0085441	0.0742335	0.107729	2.2e-26		15203	0.146694	0.0095961	0.127885	0.165504	0		15179	0.0751128	0.0118385	0.0519079	0.0983177	2.29e-10
Phospholipids to total lipids ratio in very large VLDL	15362	0.0764383	0.0066874	0.0633302	0.0895464	3.91e-30		15361	0.0359876	0.0075621	0.021165	0.0508103	1.96e-06		15385	0.112488	0.0097593	0.0933585	0.131617	1.3e-30		15361	0.0844337	0.0114558	0.061979	0.106888	1.79e-13
Cholesterol to total lipids ratio in very large VLDL	15362	-0.24021	0.0068715	-0.253679	-0.226741	0		15361	-0.146953	0.0083064	-0.163235	-0.130671	0		15385	-0.310229	0.0089181	-0.32771	-0.292749	0		15361	-0.194642	0.0110135	-0.21623	-0.173054	0
Cholesteryl esters to total lipids ratio in very large VLDL	15362	-0.24176	0.0069819	-0.255445	-0.228075	0		15361	-0.14664	0.0083855	-0.163077	-0.130204	0		15385	-0.313931	0.0090803	-0.331729	-0.296132	0		15361	-0.198529	0.0111531	-0.22039	-0.176667	0
Free cholesterol to total lipids ratio in very large VLDL	15362	-0.190971	0.0065822	-0.203874	-0.178069	0		15361	-0.121519	0.0079204	-0.137044	-0.105994	0		15385	-0.240323	0.0088395	-0.257649	-0.222997	0		15361	-0.144968	0.0108118	-0.166161	-0.123776	0
Triglycerides to total lipids ratio in very large VLDL	15362	0.210382	0.007096	0.196473	0.224291	0		15361	0.132249	0.0086712	0.115252	0.149245	0		15385	0.267179	0.0093886	0.248776	0.285582	0		15361	0.163075	0.0116268	0.140285	0.185865	0
Phospholipids to total lipids ratio in large VLDL	15401	0.203486	0.0064572	0.190829	0.216142	0		15400	0.113154	0.0075663	0.0983234	0.127985	0		15424	0.277177	0.0087928	0.259942	0.294412	0		15400	0.188463	0.0106675	0.167553	0.209373	0
Cholesterol to total lipids ratio in large VLDL	15401	-0.183828	0.0078383	-0.199192	-0.168464	0		15400	-0.121453	0.00988	-0.140819	-0.102087	1.44e-34		15424	-0.225377	0.0102618	-0.245492	-0.205263	0		15400	-0.130069	0.0129902	-0.155531	-0.104607	1.58e-23
Cholesteryl esters to total lipids ratio in large VLDL	15401	-0.254177	0.0077753	-0.269417	-0.238936	0		15400	-0.163674	0.0097592	-0.182803	-0.144545	0		15424	-0.317113	0.0100498	-0.336811	-0.297414	0		15400	-0.188753	0.0127558	-0.213756	-0.163751	0
Free cholesterol to total lipids ratio in large VLDL	15401	0.0643465	0.0072364	0.0501623	0.0785307	6.66e-19		15400	0.031798	0.0088416	0.0144673	0.0491286	0.0003237		15424	0.0926967	0.0095696	0.0739391	0.111454	3.98e-22		15400	0.0679486	0.0117735	0.0448711	0.0910261	8.02e-09
Triglycerides to total lipids ratio in large VLDL	15401	0.0142917	0.0073047	-2.64e-05	0.0286098	0.0504237		15400	0.0219434	0.0090747	0.0041559	0.0397308	0.0156139		15424	0.0012547	0.0098667	-0.0180853	0.0205946	0.898815		15400	-0.0160133	0.012294	-0.040111	0.0080844	0.192756
Phospholipids to total lipids ratio in medium VLDL	15402	-0.162789	0.0084759	-0.179403	-0.146175	0		15401	-0.103733	0.0103761	-0.124072	-0.083395	1.85e-23		15425	-0.205752	0.0111458	-0.227599	-0.183904	0		15401	-0.123197	0.0137163	-0.150083	-0.0963115	2.97e-19
Cholesterol to total lipids ratio in medium VLDL	15402	-0.286081	0.0085711	-0.302882	-0.269281	0		15401	-0.176254	0.0104621	-0.196761	-0.155747	0		15425	-0.368487	0.0108709	-0.389795	-0.347179	0		15401	-0.229108	0.0134778	-0.255526	-0.20269	0
Cholesteryl esters to total lipids ratio in medium VLDL	15402	-0.301217	0.008576	-0.318027	-0.284407	0		15401	-0.185737	0.0104418	-0.206204	-0.16527	0		15425	-0.387712	0.0108005	-0.408882	-0.366542	0		15401	-0.240897	0.0133939	-0.26715	-0.214643	0
Free cholesterol to total lipids ratio in medium VLDL	15402	-0.232418	0.0085552	-0.249188	-0.215649	0		15401	-0.142733	0.0105005	-0.163315	-0.122151	0		15425	-0.300151	0.0110796	-0.321869	-0.278434	0		15401	-0.187099	0.0137111	-0.213975	-0.160224	0
Triglycerides to total lipids ratio in medium VLDL	15402	0.263973	0.0085448	0.247224	0.280722	0		15401	0.163375	0.0104469	0.142898	0.183853	0		15425	0.339162	0.0109203	0.317757	0.360567	0		15401	0.209855	0.0135236	0.183347	0.236363	0
Phospholipids to total lipids ratio in small VLDL	15402	-0.255298	0.0085979	-0.272151	-0.238445	0		15401	-0.15527	0.0105504	-0.17595	-0.13459	0		15425	-0.331965	0.011081	-0.353685	-0.310245	0		15401	-0.208678	0.0137184	-0.235567	-0.181788	0
Cholesterol to total lipids ratio in small VLDL	15402	-0.214089	0.0089368	-0.231607	-0.196572	0		15401	-0.130419	0.0111009	-0.152178	-0.10866	9.83e-32		15425	-0.278373	0.0114939	-0.300902	-0.255843	0		15401	-0.17455	0.0143397	-0.202657	-0.146442	6.24e-34
Cholesteryl esters to total lipids ratio in small VLDL	15402	-0.150586	0.0089354	-0.1681	-0.133071	0		15401	-0.0919184	0.0111728	-0.113818	-0.0700184	2.07e-16		15425	-0.195859	0.0115091	-0.218418	-0.173299	0		15401	-0.122382	0.0144201	-0.150647	-0.094117	2.31e-17
Free cholesterol to total lipids ratio in small VLDL	15402	-0.263611	0.0085341	-0.280339	-0.246883	0		15401	-0.160357	0.0104688	-0.180877	-0.139837	0		15425	-0.342693	0.0110186	-0.36429	-0.321095	0		15401	-0.215411	0.0136378	-0.242143	-0.188679	0
Triglycerides to total lipids ratio in small VLDL	15402	0.230503	0.0088637	0.213129	0.247877	0		15401	0.140338	0.0109722	0.118831	0.161845	2.87e-37		15425	0.299718	0.0114031	0.277367	0.32207	0		15401	0.188098	0.0141953	0.160274	0.215923	0
Phospholipids to total lipids ratio in very small VLDL	15402	0.276281	0.0086751	0.259277	0.293285	0		15401	0.185481	0.0108859	0.164143	0.206818	0		15425	0.335959	0.0110435	0.314312	0.357606	0		15401	0.189347	0.0138223	0.162254	0.216441	0
Cholesterol to total lipids ratio in very small VLDL	15402	-0.329717	0.0092805	-0.347907	-0.311526	0		15401	-0.203483	0.0114644	-0.225955	-0.181012	0		15425	-0.424605	0.0116528	-0.447446	-0.401764	0		15401	-0.263346	0.0145371	-0.29184	-0.234851	0
Cholesteryl esters to total lipids ratio in very small VLDL	15402	-0.337023	0.0090756	-0.354813	-0.319234	0		15401	-0.209734	0.0111855	-0.231659	-0.187809	0		15425	-0.431563	0.0113587	-0.453827	-0.409299	0		15401	-0.265537	0.0141696	-0.293312	-0.237763	0
Free cholesterol to total lipids ratio in very small VLDL	15402	-0.195564	0.0105378	-0.216219	-0.174908	0		15401	-0.10866	0.0132309	-0.134594	-0.0827263	2.33e-16		15425	-0.268786	0.0134971	-0.295242	-0.24233	0		15401	-0.181374	0.0169178	-0.214535	-0.148213	1.01e-26
Triglycerides to total lipids ratio in very small VLDL	15402	0.311958	0.0094936	0.293349	0.330567	0		15401	0.189326	0.0117396	0.166315	0.212337	0		15425	0.405971	0.0118912	0.382663	0.429279	0		15401	0.255849	0.0148661	0.22671	0.284989	0
Phospholipids to total lipids ratio in IDL	15402	0.0100859	0.0092526	-0.0080503	0.028222	0.275704		15401	0.0133746	0.0116566	-0.0094736	0.0362229	0.251238		15425	0.0051019	0.0118148	-0.0180565	0.0282603	0.665878		15401	-0.0069051	0.0148725	-0.0360569	0.0222466	0.642446
Cholesterol to total lipids ratio in IDL	15402	-0.270176	0.0098274	-0.289439	-0.250914	0		15401	-0.172887	0.0122284	-0.196856	-0.148918	0		15425	-0.341101	0.0120923	-0.364803	-0.317399	0		15401	-0.202964	0.0149976	-0.232361	-0.173567	0
Cholesteryl esters to total lipids ratio in IDL	15402	-0.231917	0.0095613	-0.250658	-0.213176	0		15401	-0.154197	0.0119593	-0.177639	-0.130756	7.69e-38		15425	-0.285242	0.0115825	-0.307945	-0.262539	0		15401	-0.162124	0.0144214	-0.190392	-0.133856	3.3e-29
Free cholesterol to total lipids ratio in IDL	15402	-0.220704	0.0097042	-0.239726	-0.201683	0		15401	-0.127832	0.0120737	-0.151498	-0.104166	4.18e-26		15425	-0.296119	0.0127437	-0.321098	-0.27114	0		15401	-0.193781	0.0158763	-0.224901	-0.162662	4.17e-34
Triglycerides to total lipids ratio in IDL	15402	0.324556	0.0101	0.304759	0.344353	0		15401	0.20512	0.0124527	0.180711	0.229529	0		15425	0.412584	0.012779	0.387536	0.437633	0		15401	0.249183	0.0157881	0.218236	0.280129	0
Phospholipids to total lipids ratio in large LDL	15402	-0.0629286	0.0101732	-0.0828692	-0.0429879	6.34e-10		15401	-0.0255428	0.0117999	-0.048672	-0.0024136	0.0304292		15425	-0.0994781	0.0142725	-0.127454	-0.0715023	3.3e-12		15401	-0.077961	0.0168845	-0.111057	-0.0448655	3.92e-06
Cholesterol to total lipids ratio in large LDL	15402	-0.279127	0.011665	-0.301992	-0.256262	0		15401	-0.178781	0.0133255	-0.2049	-0.152661	0		15425	-0.351268	0.0192482	-0.388997	-0.313539	0		15401	-0.209368	0.0229964	-0.254444	-0.164293	9.72e-20
Cholesteryl esters to total lipids ratio in large LDL	15402	-0.0566205	0.0117186	-0.0795905	-0.0336506	1.37e-06		15401	-0.0448123	0.0135971	-0.0714642	-0.0181603	0.0009839		15425	-0.0602311	0.0195317	-0.0985156	-0.0219466	0.0020477		15401	-0.0246718	0.0235754	-0.0708824	0.0215389	0.295345
Free cholesterol to total lipids ratio in large LDL	15402	-0.341354	0.0097777	-0.36052	-0.322189	0		15401	-0.210198	0.0118037	-0.233335	-0.187061	0		15425	-0.440462	0.0129819	-0.465908	-0.415016	0		15401	-0.273617	0.0159004	-0.304784	-0.24245	0
Triglycerides to total lipids ratio in large LDL	15402	0.317115	0.0111385	0.295283	0.338948	0		15401	0.196692	0.0133149	0.170593	0.222791	0		15425	0.407896	0.0171682	0.374244	0.441547	0		15401	0.251239	0.0209786	0.210118	0.292359	6.65e-33
Phospholipids to total lipids ratio in medium LDL	15402	-0.0873415	0.0084082	-0.103823	-0.0708604	3.42e-25		15401	-0.0519365	0.0108791	-0.0732608	-0.0306123	1.82e-06		15425	-0.114563	0.0114017	-0.136912	-0.0922143	1.11e-23		15401	-0.0738329	0.0148375	-0.102916	-0.0447497	6.56e-07
Cholesterol to total lipids ratio in medium LDL	15402	-0.207022	0.0090809	-0.224822	-0.189222	0		15401	-0.126997	0.0120911	-0.150697	-0.103297	1.02e-25		15425	-0.26886	0.0148054	-0.29788	-0.23984	0		15401	-0.166972	0.0192945	-0.204792	-0.129153	5.46e-18
Cholesteryl esters to total lipids ratio in medium LDL	15402	0.161585	0.0084237	0.145073	0.178097	0		15401	0.09587	0.0110074	0.0742942	0.117446	3.36e-18		15425	0.211691	0.0118322	0.188499	0.234883	0		15401	0.137044	0.0156145	0.106438	0.16765	1.86e-18
Free cholesterol to total lipids ratio in medium LDL	15402	-0.3547	0.0099402	-0.374184	-0.335216	0		15401	-0.214264	0.0119575	-0.237702	-0.190826	0		15425	-0.462535	0.0126124	-0.487256	-0.437813	0		15401	-0.292949	0.0154968	-0.323325	-0.262574	0
Triglycerides to total lipids ratio in medium LDL	15402	0.270987	0.0098505	0.251679	0.290295	0		15401	0.165387	0.0126083	0.140673	0.190101	0		15425	0.352517	0.014588	0.323922	0.381111	0		15401	0.220315	0.0186358	0.183787	0.256844	4.13e-32
Phospholipids to total lipids ratio in small LDL	15402	-0.119183	0.0087248	-0.136285	-0.102082	0		15401	-0.0446823	0.0108133	-0.0658777	-0.0234869	3.61e-05		15425	-0.190146	0.0108766	-0.211465	-0.168827	0		15401	-0.15549	0.0137816	-0.182503	-0.128476	2.09e-29
Cholesterol to total lipids ratio in small LDL	15402	-0.178174	0.0091194	-0.196049	-0.160299	0		15401	-0.129215	0.0119997	-0.152736	-0.105694	6.07e-27		15425	-0.205648	0.0136322	-0.232369	-0.178928	0		15401	-0.102089	0.0176328	-0.136652	-0.0675268	7.19e-09
Cholesteryl esters to total lipids ratio in small LDL	15402	0.1281	0.0089205	0.110615	0.145586	0		15401	0.0513224	0.0113648	0.029046	0.0735989	6.35e-06		15425	0.200139	0.0119128	0.176789	0.22349	0		15401	0.160214	0.015491	0.12985	0.190578	5.47e-25
Free cholesterol to total lipids ratio in small LDL	15402	-0.319339	0.0102353	-0.339401	-0.299276	0		15401	-0.18706	0.0123649	-0.211297	-0.162824	0		15425	-0.424578	0.0129308	-0.449923	-0.399232	0		15401	-0.275951	0.0159037	-0.307124	-0.244778	0
Triglycerides to total lipids ratio in small LDL	15402	0.315176	0.0100677	0.295442	0.33491	0		15401	0.187636	0.0127395	0.162665	0.212607	0		15425	0.415331	0.0138361	0.388211	0.442452	0		15401	0.266082	0.0176748	0.231438	0.300727	0
Phospholipids to total lipids ratio in very large HDL	15401	-0.241191	0.0107147	-0.262193	-0.220189	0		15400	-0.138244	0.0132915	-0.164297	-0.112192	2.98e-25		15424	-0.321407	0.0129244	-0.34674	-0.296074	0		15400	-0.214817	0.0164517	-0.247064	-0.182569	9.27e-39
Cholesterol to total lipids ratio in very large HDL	15401	0.0745106	0.0112203	0.0525174	0.0965037	3.23e-11		15400	0.036922	0.0140339	0.0094138	0.0644301	0.0085241		15424	0.104516	0.0141327	0.0768139	0.132217	1.48e-13		15400	0.0784403	0.0177973	0.0435556	0.113325	1.05e-05
Cholesteryl esters to total lipids ratio in very large HDL	15401	-0.238968	0.0111414	-0.260806	-0.21713	0		15400	-0.172709	0.0137042	-0.199571	-0.145847	3.08e-36		15424	-0.276121	0.013881	-0.30333	-0.248913	0		15400	-0.138214	0.0169503	-0.171439	-0.104989	3.79e-16
Free cholesterol to total lipids ratio in very large HDL	15401	0.31299	0.0103642	0.292675	0.333305	0		15400	0.204121	0.0127079	0.179212	0.229029	0		15424	0.385684	0.012277	0.36162	0.409749	0		15400	0.227139	0.0154093	0.196935	0.257343	0
Triglycerides to total lipids ratio in very large HDL	15401	0.330896	0.0107194	0.309885	0.351907	0		15400	0.197305	0.0132985	0.171238	0.223371	0		15424	0.434044	0.0124481	0.409644	0.458444	0		15400	0.278756	0.0158499	0.247688	0.309823	0
Phospholipids to total lipids ratio in large HDL	15402	0.410974	0.0099008	0.391567	0.430381	0		15401	0.293983	0.0122644	0.269943	0.318023	0		15425	0.476141	0.0130112	0.450637	0.501645	0		15401	0.244107	0.0158638	0.213012	0.275202	0
Cholesterol to total lipids ratio in large HDL	15402	-0.441993	0.0102551	-0.462095	-0.421892	0		15401	-0.289254	0.012382	-0.313524	-0.264984	0		15425	-0.546886	0.0122188	-0.570836	-0.522936	0		15401	-0.318719	0.0150725	-0.348263	-0.289175	0
Cholesteryl esters to total lipids ratio in large HDL	15402	-0.470007	0.0104477	-0.490486	-0.449529	0		15401	-0.310455	0.0126323	-0.335216	-0.285694	0		15425	-0.57795	0.0123745	-0.602206	-0.553695	0		15401	-0.332917	0.015297	-0.362901	-0.302933	0
Free cholesterol to total lipids ratio in large HDL	15402	-0.169734	0.010844	-0.19099	-0.148479	0		15401	-0.0993911	0.0133762	-0.12561	-0.0731722	1.14e-13		15425	-0.22468	0.0134045	-0.250955	-0.198406	0		15401	-0.146862	0.0166518	-0.179502	-0.114223	1.27e-18
Triglycerides to total lipids ratio in large HDL	15402	0.359321	0.0107285	0.338292	0.38035	0		15401	0.21189	0.0129929	0.186422	0.237357	0		15425	0.474672	0.012786	0.44961	0.499734	0		15401	0.307658	0.0161813	0.275941	0.339375	0
Phospholipids to total lipids ratio in medium HDL	15402	0.408241	0.0093789	0.389858	0.426625	0		15401	0.277658	0.0114077	0.255298	0.300019	0		15425	0.491027	0.0112832	0.468911	0.513143	0		15401	0.272351	0.0137704	0.245359	0.299342	0
Cholesterol to total lipids ratio in medium HDL	15402	-0.393284	0.0092836	-0.411481	-0.375087	0		15401	-0.249733	0.0112834	-0.27185	-0.227617	0		15425	-0.496285	0.0111193	-0.51808	-0.47449	0		15401	-0.299455	0.0139027	-0.326706	-0.272204	0
Cholesteryl esters to total lipids ratio in medium HDL	15402	-0.394315	0.0098563	-0.413634	-0.374995	0		15401	-0.247922	0.0120282	-0.271498	-0.224345	0		15425	-0.501077	0.0117927	-0.524192	-0.477962	0		15401	-0.305391	0.0147898	-0.334381	-0.276401	0
Free cholesterol to total lipids ratio in medium HDL	15402	-0.220894	0.0078155	-0.236214	-0.205575	0		15401	-0.149221	0.0098162	-0.168462	-0.12998	0		15425	-0.266068	0.0097948	-0.285268	-0.246869	0		15401	-0.149491	0.0123926	-0.173782	-0.1252	2.35e-33
Triglycerides to total lipids ratio in medium HDL	15402	0.350432	0.0099994	0.330832	0.370032	0		15401	0.20974	0.0122436	0.185741	0.233739	0		15425	0.458951	0.0111592	0.437078	0.480824	0		15401	0.29353	0.0141199	0.265853	0.321207	0
Phospholipids to total lipids ratio in small HDL	15402	0.0474693	0.0088916	0.0300408	0.0648978	9.49e-08		15401	0.0454038	0.0111041	0.0236384	0.0671692	4.36e-05		15425	0.0420964	0.0116409	0.0192788	0.0649139	0.0002999		15401	0.0042979	0.0144982	-0.0241202	0.032716	0.766895
Cholesterol to total lipids ratio in small HDL	15402	-0.292029	0.0096471	-0.310939	-0.27312	0		15401	-0.189015	0.0119495	-0.212438	-0.165593	0		15425	-0.365243	0.0123345	-0.38942	-0.341066	0		15401	-0.214891	0.0152837	-0.244849	-0.184933	0
Cholesteryl esters to total lipids ratio in small HDL	15402	-0.266228	0.0097225	-0.285286	-0.247171	0		15401	-0.169732	0.0121112	-0.193471	-0.145993	0		15425	-0.33657	0.0122972	-0.360674	-0.312466	0		15401	-0.201297	0.0153614	-0.231407	-0.171187	0
Free cholesterol to total lipids ratio in small HDL	15402	-0.0874898	0.0073795	-0.101954	-0.0730252	2.77e-32		15401	-0.0654165	0.0094219	-0.0838846	-0.0469485	3.99e-12		15425	-0.0971893	0.0095106	-0.115831	-0.0785475	1.95e-24		15401	-0.0460393	0.0121008	-0.0697583	-0.0223202	0.0001426
Triglycerides to total lipids ratio in small HDL	15402	0.364823	0.0091971	0.346795	0.38285	0		15401	0.222407	0.0112076	0.200439	0.244375	0		15425	0.472436	0.0109281	0.451015	0.493856	0		15401	0.297094	0.0137703	0.270102	0.324085	0
Conventional biochemistry measures (non-NMR)
Total cholesterol	61366	0.0628691	0.0044555	0.0541363	0.071602	0		61360	0.0147656	0.0055918	0.0038057	0.0257255	0.0082784		61425	0.111915	0.0055993	0.10094	0.12289	0		61360	0.100737	0.0070978	0.0868255	0.114649	0
Cholesterol in LDL	61234	0.0949247	0.0045418	0.0860229	0.103827	0		61228	0.0444031	0.0056906	0.0332495	0.0555567	6.15e-15		61292	0.140373	0.0056891	0.129222	0.151524	0		61228	0.1058	0.0072163	0.091656	0.119944	0
Cholesterol in HDL	56769	-0.281726	0.0035039	-0.288593	-0.274858	0		56765	-0.203211	0.0043066	-0.211652	-0.19477	0		56827	-0.324921	0.00441	-0.333564	-0.316277	0		56765	-0.164188	0.0055319	-0.175031	-0.153345	0
Total trigylcerides	61288	0.409612	0.0060076	0.397837	0.421386	0		61282	0.246105	0.0073434	0.231711	0.260498	0		61346	0.537287	0.0070228	0.523523	0.551052	0		61282	0.343119	0.0088968	0.325681	0.360557	0
Apolipoprotein B	60838	0.172914	0.0047834	0.163539	0.182289	0		60833	0.0965071	0.0059418	0.0848612	0.108153	0		60897	0.235649	0.0058879	0.224108	0.247189	0		60833	0.159923	0.007466	0.14529	0.174557	0
Apolipoprotein A	56720	-0.222422	0.0036572	-0.22959	-0.215253	0		56716	-0.165031	0.0045501	-0.173949	-0.156113	0		56778	-0.250441	0.0046466	-0.259548	-0.241333	0		56716	-0.119824	0.0058502	-0.13129	-0.108357	0
Glucose	56733	0.187928	0.0074781	0.173271	0.202585	0		56729	0.123494	0.0092388	0.105386	0.141602	0		56791	0.234024	0.0087578	0.216859	0.25119	0		56729	0.13487	0.010568	0.114156	0.155583	3e-37
Creatinine	61335	0.0367947	0.0041028	0.0287532	0.0448361	3.1e-19		61329	0.063429	0.0055872	0.0524781	0.0743798	7.71e-30		61394	-0.0050597	0.0075327	-0.0198238	0.0097044	0.501778		61329	-0.0553112	0.009895	-0.0747054	-0.0359171	2.28e-08
Albumin	56811	-0.125709	0.004791	-0.1351	-0.116319	0		56807	-0.110053	0.0061166	-0.122042	-0.0980648	0		56869	-0.120036	0.0059841	-0.131765	-0.108307	0		56807	-0.0324567	0.0075808	-0.0473152	-0.0175982	1.86e-05

### Sheet: ST35. Observ_interm men
S Table 35 Observational estimates of the effect of BMI and WHR on metabolic traits among men in the intermediate age group in UK Biobank
Note: P-values shown as 0.00E+00 represent approximately P<1*10-300 (below limit of estimation)
	Total adiposity in men, interm. age group (54y to 62y; statin use 23%)														Abdominal adiposity in men, interm. age group (54y to 62y; statin use 23%)
	BMI, per SD higher														WHR, per SD higher
	Adj. for education, smoking, alcohol							Adj. for education, smoking, alcohol, WHR							Adj. for education, smoking, alcohol							Adj. for education, smoking, alcohol, BMI
Standardized outcome	N	Beta	SE	LCL	UCL	P-value		N	Beta	SE	LCL	UCL	P-value		N	Beta	SE	LCL	UCL	P-value		N	Beta	SE	LCL	UCL	P-value
Total cholesterol	14958	-0.141635	0.0086863	-0.158661	-0.124608	0		14952	-0.123817	0.0108604	-0.145105	-0.102529	5.51e-30		14978	-0.129335	0.0110187	-0.150932	-0.107737	1.12e-31		14952	-0.0360367	0.0136776	-0.0628465	-0.0092269	0.0084293
Total cholesterol minus HDL-C	14958	-0.0600622	0.0090631	-0.077827	-0.0422975	3.54e-11		14952	-0.064837	0.0113148	-0.0870154	-0.0426585	1.02e-08		14978	-0.0379947	0.0114263	-0.0603917	-0.0155977	0.0008857		14952	0.0109296	0.0142204	-0.016944	0.0388033	0.442149
Remnant cholesterol (non-HDL, non-LDL -cholesterol)	14958	-0.036547	0.0089772	-0.0541435	-0.0189506	4.7e-05		14952	-0.0470617	0.0112424	-0.0690982	-0.0250253	2.85e-05		14978	-0.013025	0.0112117	-0.0350012	0.0089513	0.245364		14952	0.0225933	0.0140248	-0.0048972	0.0500837	0.107213
VLDL cholesterol	14958	0.0860983	0.0091544	0.0681545	0.104042	5.94e-21		14952	0.0373596	0.0113566	0.0150992	0.0596199	0.0010053		14978	0.128821	0.0111407	0.106983	0.150658	8.57e-31		14952	0.101165	0.0140358	0.0736528	0.128677	5.97e-13
Clinical LDL cholesterol	14958	-0.107083	0.0091122	-0.124944	-0.0892224	9.55e-32		14952	-0.0945216	0.011372	-0.116812	-0.072231	1.02e-16		14978	-0.0955129	0.0115376	-0.118128	-0.0728978	1.35e-16		14952	-0.0245416	0.0143047	-0.0525805	0.0034974	0.0862501
LDL cholesterol	14958	-0.0805453	0.0091607	-0.0985014	-0.0625893	1.62e-18		14952	-0.0796664	0.0114077	-0.102027	-0.057306	3e-12		14978	-0.060612	0.0116304	-0.0834089	-0.037815	1.9e-07		14952	-0.0005998	0.014418	-0.0288608	0.0276612	0.96682
HDL cholesterol	14958	-0.253984	0.0073787	-0.268447	-0.239521	0		14952	-0.190362	0.0088469	-0.207703	-0.173021	0		14978	-0.27521	0.0089888	-0.29283	-0.257591	0		14952	-0.131947	0.0111753	-0.153852	-0.110042	4.99e-32
Total triglycerides	14958	0.311536	0.0105003	0.290954	0.332118	0		14952	0.199596	0.0128318	0.174444	0.224748	0		14978	0.378667	0.0118437	0.355452	0.401882	0		14952	0.230268	0.0149438	0.200977	0.25956	0
Triglycerides in VLDL	14958	0.313274	0.0105067	0.29268	0.333868	0		14952	0.201889	0.0128614	0.176679	0.227099	0		14978	0.379332	0.0118783	0.356049	0.402615	0		14952	0.229192	0.015013	0.199764	0.258619	0
Triglycerides in LDL	14958	0.268114	0.0102845	0.247955	0.288273	0		14952	0.170073	0.0125392	0.145495	0.194652	0		14978	0.328461	0.011781	0.305368	0.351553	0		14952	0.201919	0.0147003	0.173104	0.230733	0
Triglycerides in HDL	14958	0.236174	0.0098813	0.216805	0.255542	0		14952	0.143197	0.0120631	0.119552	0.166843	2.35e-32		14978	0.296467	0.0113101	0.274297	0.318636	0		14952	0.190433	0.0141361	0.162724	0.218141	0
Total phospholipids in lipoprotein particles	14958	-0.0546519	0.0085864	-0.0714824	-0.0378214	2.01e-10		14952	-0.0660726	0.0107018	-0.0870495	-0.0450957	6.83e-10		14978	-0.0274717	0.0107201	-0.0484844	-0.006459	0.0103977		14952	0.0231941	0.0133697	-0.0030122	0.0494004	0.0827933
Phospholipids in VLDL	14958	0.20122	0.0097073	0.182193	0.220248	0		14952	0.119144	0.0119183	0.0957828	0.142506	1.87e-23		14978	0.258055	0.0113029	0.2359	0.28021	0		14952	0.169466	0.0142861	0.141464	0.197469	2.6e-32
Phospholipids in LDL	14958	-0.0571653	0.0091929	-0.0751845	-0.0391461	5.16e-10		14952	-0.0600133	0.0114409	-0.0824389	-0.0375876	1.58e-07		14978	-0.0380825	0.0115891	-0.0607986	-0.0153664	0.0010184		14952	0.0071928	0.0143897	-0.0210127	0.0353983	0.617183
Phospholipids in HDL	14958	-0.139856	0.0076771	-0.154905	-0.124808	0		14952	-0.114141	0.0093847	-0.132537	-0.0957463	7.11e-34		14978	-0.141107	0.0094875	-0.159703	-0.12251	0		14952	-0.0544425	0.0117929	-0.077558	-0.031327	3.93e-06
Total esterified cholesterol	14958	-0.155188	0.0086395	-0.172122	-0.138253	0		14952	-0.132899	0.0107932	-0.154055	-0.111743	1.13e-34		14978	-0.145383	0.0109609	-0.166868	-0.123899	0		14952	-0.0452803	0.0135973	-0.0719327	-0.0186279	0.0008703
Cholesteryl esters in VLDL	14958	0.0297434	0.0089519	0.0121967	0.0472902	0.000894		14952	-0.0016196	0.0111684	-0.023511	0.0202718	0.8847		14978	0.0641159	0.0111073	0.0423442	0.0858876	7.97e-09		14952	0.0655049	0.0139602	0.0381412	0.0928686	2.73e-06
Cholesteryl esters in LDL	14958	-0.0516601	0.0092005	-0.0696943	-0.0336259	2e-08		14952	-0.0610562	0.0114428	-0.0834855	-0.0386268	9.65e-08		14978	-0.0256673	0.011659	-0.0485203	-0.0028143	0.0277152		14952	0.0204884	0.0144737	-0.0078818	0.0488585	0.156925
Cholesteryl esters in HDL	14958	-0.263612	0.0074882	-0.27829	-0.248935	0		14952	-0.196605	0.0089886	-0.214224	-0.178986	0		14978	-0.286775	0.0090638	-0.304541	-0.269009	0		14952	-0.1389	0.011298	-0.161045	-0.116754	1.43e-34
Total free cholesterol	14958	-0.10478	0.0088082	-0.122045	-0.0875148	1.75e-32		14952	-0.0985535	0.0110269	-0.120167	-0.0769395	4.44e-19		14978	-0.0864465	0.0111436	-0.108289	-0.0646036	9.22e-15		14952	-0.0120891	0.0138635	-0.0392631	0.015085	0.383217
Free cholesterol in VLDL	14958	0.158545	0.009496	0.139932	0.177158	0		14952	0.0882516	0.0117021	0.0653141	0.111189	4.91e-14		14978	0.210945	0.0112524	0.188888	0.233001	0		14952	0.145361	0.014212	0.117504	0.173218	1.79e-24
Free cholesterol in LDL	14958	-0.154295	0.0091162	-0.172164	-0.136426	0		14952	-0.126125	0.0113694	-0.14841	-0.103839	1.75e-28		14978	-0.151235	0.0115277	-0.17383	-0.128639	0		14952	-0.0566576	0.0142574	-0.0846039	-0.0287114	7.1e-05
Free cholesterol in HDL	14958	-0.212744	0.0071689	-0.226796	-0.198692	0		14952	-0.162823	0.0085897	-0.179659	-0.145986	0		14978	-0.226609	0.0089115	-0.244077	-0.209142	0		14952	-0.10377	0.0109827	-0.125298	-0.0822427	3.94e-21
Total lipids in lipoprotein particles	14958	0.0121496	0.0092558	-0.005993	0.0302921	0.189325		14952	-0.0199949	0.0115342	-0.0426034	0.0026135	0.0830214		14978	0.0503736	0.0114121	0.0280044	0.0727428	1.02e-05		14952	0.0663894	0.0142942	0.038371	0.0944078	3.44e-06
Total lipids in VLDL	14958	0.242956	0.0100266	0.223302	0.262609	0		14952	0.149148	0.0122877	0.125062	0.173233	9.58e-34		14978	0.304277	0.0115215	0.281693	0.32686	0		14952	0.193399	0.0145758	0.164829	0.22197	0
Total lipids in LDL	14958	-0.0539949	0.0091928	-0.0720139	-0.035976	4.35e-09		14952	-0.060732	0.0114376	-0.0831512	-0.0383129	1.11e-07		14978	-0.0308002	0.0116099	-0.053557	-0.0080434	0.007988		14952	0.0150725	0.0144142	-0.0131812	0.0433261	0.295732
Total lipids in HDL	14958	-0.181276	0.0074997	-0.195977	-0.166576	0		14952	-0.142983	0.0091095	-0.160839	-0.125127	0		14978	-0.188259	0.0092728	-0.206435	-0.170083	0		14952	-0.0801454	0.0115156	-0.102717	-0.0575734	3.55e-12
Total concentration of lipoprotein particles	14958	-0.129324	0.0082947	-0.145582	-0.113065	0		14952	-0.115888	0.010346	-0.136167	-0.0956081	5.25e-29		14978	-0.11637	0.0104192	-0.136793	-0.0959468	7.54e-29		14952	-0.0284563	0.0130511	-0.0540379	-0.0028746	0.0292448
Concentration of VLDL particles	14958	0.138082	0.0094138	0.11963	0.156534	0		14952	0.0733281	0.0116053	0.0505802	0.096076	2.72e-10		14978	0.188313	0.0112584	0.166245	0.210381	0		14952	0.133942	0.0141873	0.106133	0.16175	4.23e-21
Concentration of LDL particles	14958	-0.0384674	0.0091888	-0.0564785	-0.0204563	2.85e-05		14952	-0.0491161	0.0114804	-0.0716192	-0.0266131	1.9e-05		14978	-0.0137141	0.0115564	-0.0363662	0.0089379	0.235361		14952	0.023269	0.0144239	-0.0050035	0.0515415	0.106715
Concentration of HDL particles	14958	-0.13085	0.0082577	-0.147036	-0.114664	0		14952	-0.114728	0.0102961	-0.134909	-0.094546	1.01e-28		14978	-0.121287	0.0102999	-0.141476	-0.101098	7.21e-32		14952	-0.0342269	0.0129372	-0.0595855	-0.0088683	0.008163
Average diameter for VLDL particles	14958	0.328663	0.0097218	0.309607	0.347719	0		14952	0.212146	0.0116909	0.18923	0.235062	0		14978	0.398135	0.0110289	0.376517	0.419753	0		14952	0.240052	0.013894	0.212818	0.267286	0
Average diameter for LDL particles	14958	-0.26784	0.0100836	-0.287605	-0.248075	0		14952	-0.202144	0.0123534	-0.226358	-0.17793	0		14978	-0.286757	0.0122578	-0.310784	-0.26273	0		14952	-0.13493	0.0149235	-0.164182	-0.105678	1.73e-19
Average diameter for HDL particles	14958	-0.299983	0.0078308	-0.315332	-0.284634	0		14952	-0.211655	0.0090399	-0.229374	-0.193936	0		14978	-0.341825	0.0096682	-0.360776	-0.322874	0		14952	-0.182861	0.0116549	-0.205706	-0.160016	0
Phosphoglycerides	14951	-0.033755	0.0085282	-0.0504713	-0.0170388	7.59e-05		14945	-0.0519441	0.0105943	-0.0727102	-0.031178	9.54e-07		14971	-0.0035125	0.0105644	-0.0242201	0.017195	0.739526		14945	0.0366896	0.0131588	0.0108967	0.0624825	0.0053066
Ratio of triglycerides to phosphoglycerides	14951	0.380907	0.0102424	0.36083	0.400983	0		14945	0.257293	0.0123915	0.233005	0.281582	0		14971	0.446913	0.0114567	0.424457	0.46937	0		14945	0.254802	0.0143913	0.226594	0.283011	0
Total cholines	14951	-0.0846472	0.0083299	-0.100975	-0.0683196	3.52e-24		14945	-0.087943	0.010345	-0.10822	-0.0676656	2.05e-17		14971	-0.0607997	0.0104157	-0.0812158	-0.0403836	5.42e-09		14945	0.0062074	0.0129383	-0.0191532	0.0315681	0.631396
Phosphatidylcholines	14951	-0.0761013	0.0082811	-0.0923333	-0.0598694	4.45e-20		14945	-0.0790638	0.0102763	-0.0992066	-0.0589209	1.52e-14		14971	-0.0551482	0.0102936	-0.075325	-0.0349714	8.56e-08		14945	0.0054325	0.0127938	-0.019645	0.03051	0.67112
Sphingomyelins	14951	-0.165733	0.0082045	-0.181815	-0.149651	0		14945	-0.145446	0.0102604	-0.165557	-0.125334	0		14971	-0.15112	0.0103383	-0.171384	-0.130855	0		14945	-0.0417024	0.0128853	-0.0669592	-0.0164456	0.001213
Apolipoprotein B	14958	-0.0253065	0.0091482	-0.043238	-0.0073749	0.0056768		14952	-0.038448	0.0114227	-0.0608379	-0.016058	0.0007648		14978	-0.0006607	0.0114447	-0.0230937	0.0217723	0.953965		14952	0.0283391	0.0142935	0.000322	0.0563561	0.0474245
Apolipoprotein A1	14958	-0.150655	0.0078214	-0.165986	-0.135325	0		14952	-0.12474	0.0096302	-0.143617	-0.105864	3.63e-38		14978	-0.149212	0.0096885	-0.168203	-0.130222	0		14952	-0.0546646	0.0121038	-0.0783896	-0.0309397	6.34e-06
Ratio of apolipoprotein B to apolipoprotein A1	14958	0.0666457	0.0093731	0.0482733	0.0850182	1.21e-12		14952	0.0374766	0.011597	0.014745	0.0602082	0.0012338		14978	0.0905338	0.0114341	0.0681215	0.112946	2.58e-15		14952	0.0617993	0.0142962	0.0337771	0.0898215	1.55e-05
Total fatty acids	14951	0.172482	0.0100478	0.152787	0.192177	0		14945	0.0899159	0.0123961	0.065618	0.114214	4.26e-13		14971	0.23574	0.0118388	0.212534	0.258945	0		14945	0.16959	0.014883	0.140417	0.198762	5.9e-30
Degree of unsaturation	14951	-0.312294	0.0090957	-0.330122	-0.294465	0		14945	-0.224476	0.0110299	-0.246096	-0.202856	0		14971	-0.348014	0.0112033	-0.369973	-0.326054	0		14945	-0.180344	0.0137422	-0.207281	-0.153408	0
Omega-3 fatty acids	14951	0.0273842	0.0087074	0.0103166	0.0444518	0.0016645		14945	-0.0068702	0.0108132	-0.0280655	0.014325	0.525208		14971	0.0642955	0.0110691	0.0425987	0.0859923	6.43e-09		14945	0.070454	0.013879	0.0432495	0.0976584	3.89e-07
Omega-6 fatty acids	14951	-0.0485739	0.0089762	-0.0661683	-0.0309795	6.35e-08		14945	-0.0675097	0.0112226	-0.0895073	-0.0455121	1.83e-09		14971	-0.0120849	0.0112762	-0.0341875	0.0100177	0.283862		14945	0.039096	0.0141074	0.0114437	0.0667483	0.0055902
Polyunsaturated fatty acids	14951	-0.0336985	0.0089184	-0.0511796	-0.0162174	0.0001584		14945	-0.0591196	0.0111488	-0.0809727	-0.0372666	1.16e-07		14971	0.0073324	0.0112154	-0.0146511	0.0293159	0.513265		14945	0.0524122	0.0140752	0.0248231	0.0800015	0.000197
Monounsaturated fatty acids	14951	0.283057	0.0104962	0.262483	0.303631	0		14945	0.171357	0.0128108	0.146246	0.196467	0		14971	0.356601	0.0120368	0.333008	0.380195	0		14945	0.229376	0.0150438	0.199888	0.258864	0
Saturated fatty acids	14951	0.217967	0.0103234	0.197732	0.238202	0		14945	0.128091	0.0126823	0.103232	0.15295	6.59e-24		14971	0.279053	0.0120218	0.255489	0.302617	0		14945	0.184483	0.0150431	0.154997	0.213969	2.08e-34
Linoleic acid	14951	-0.0878777	0.0089804	-0.10548	-0.070275	1.52e-22		14945	-0.0923258	0.0112666	-0.11441	-0.0702418	2.72e-16		14971	-0.0602675	0.011326	-0.0824679	-0.0380671	1.05e-07		14945	0.0094173	0.0141704	-0.0183584	0.037193	0.506332
Docosahexaenoic acid	14951	-0.116839	0.008335	-0.133176	-0.100501	0		14945	-0.103641	0.0102142	-0.123663	-0.0836204	4.1e-24		14971	-0.105588	0.0109331	-0.127018	-0.0841573	5.29e-22		14945	-0.0271346	0.0134756	-0.0535484	-0.0007209	0.0440678
Ratio of omega-3 fatty acids to total fatty acids	14951	-0.0632904	0.0086668	-0.0802783	-0.0463025	2.96e-13		14945	-0.0570457	0.0106514	-0.0779237	-0.0361677	8.65e-08		14971	-0.055986	0.0112285	-0.0779953	-0.0339767	6.23e-07		14945	-0.0126536	0.0138785	-0.0398571	0.0145499	0.361918
Ratio of omega-6 fatty acids to total fatty acids	14951	-0.418616	0.0105081	-0.439213	-0.398019	0		14945	-0.27859	0.0126755	-0.303436	-0.253745	0		14971	-0.494854	0.0120714	-0.518515	-0.471192	0		14945	-0.287564	0.0148834	-0.316737	-0.25839	0
Ratio of polyunsaturated fatty acids to total fatty acids	14951	-0.429124	0.0101763	-0.44907	-0.409177	0		14945	-0.291727	0.0122057	-0.315652	-0.267803	0		14971	-0.499524	0.0117982	-0.522649	-0.476398	0		14945	-0.282093	0.0144538	-0.310425	-0.253762	0
Ratio of monounsaturated fatty acids to total fatty acids	14951	0.406802	0.0096705	0.387846	0.425757	0		14945	0.267626	0.0115003	0.245084	0.290168	0		14971	0.485795	0.0112574	0.463728	0.50786	0		14945	0.285852	0.0137449	0.258911	0.312794	0
Ratio of saturated fatty acids to total fatty acids	14951	0.267956	0.0103778	0.247615	0.288298	0		14945	0.194607	0.0128286	0.169462	0.219753	0		14971	0.29483	0.0123436	0.270635	0.319024	0		14945	0.150447	0.0153201	0.120418	0.180476	1.08e-22
Ratio of linoleic acid to total fatty acids	14951	-0.428026	0.009773	-0.447182	-0.40887	0		14945	-0.295956	0.0117354	-0.318959	-0.272953	0		14971	-0.491849	0.0117031	-0.514789	-0.46891	0		14945	-0.271062	0.0141748	-0.298847	-0.243278	0
Ratio of docosahexaenoic acid to total fatty acids	14951	-0.216018	0.0089222	-0.233507	-0.198529	0		14945	-0.154089	0.0107695	-0.175199	-0.132979	0		14971	-0.242929	0.0114003	-0.265275	-0.220583	0		14945	-0.127259	0.0139594	-0.154621	-0.0998972	8.74e-20
Ratio of polyunsaturated fatty acids to monounsaturated fatty acids	14951	-0.413923	0.0092639	-0.432081	-0.395765	0		14945	-0.271985	0.0108735	-0.293299	-0.250672	0		14971	-0.494526	0.0108589	-0.515811	-0.473241	0		14945	-0.291435	0.0132365	-0.31738	-0.265489	0
Ratio of omega-6 fatty acids to omega-3 fatty acids	14951	-0.0616223	0.0105221	-0.0822469	-0.0409977	4.83e-09		14945	-0.0420579	0.0142728	-0.0700344	-0.0140814	0.0032167		14971	-0.0708646	0.0154789	-0.101205	-0.040524	4.73e-06		14945	-0.0401166	0.0205726	-0.0804413	0.0002081	0.0511942
Alanine	14958	0.10258	0.0096762	0.083614	0.121547	3.64e-26		14952	0.0672051	0.0121833	0.0433244	0.0910858	3.52e-08		14978	0.121432	0.0120148	0.0978817	0.144983	6.15e-24		14952	0.0717021	0.0151796	0.0419481	0.101456	2.34e-06
Glutamine	14908	-0.226945	0.0100175	-0.246581	-0.20731	0		14902	-0.184463	0.0126169	-0.209194	-0.159732	0		14928	-0.226434	0.0121787	-0.250306	-0.202563	0		14902	-0.0878869	0.0151493	-0.117581	-0.0581923	6.71e-09
Glycine	14941	-0.171923	0.0063646	-0.184399	-0.159448	0		14935	-0.126772	0.0078614	-0.142182	-0.111363	0		14961	-0.18775	0.0078377	-0.203113	-0.172387	0		14935	-0.0928801	0.0097157	-0.111924	-0.0738361	1.36e-21
Histidine	14932	-0.0228175	0.0091975	-0.0408457	-0.0047892	0.0131185		14926	-0.0321702	0.0114537	-0.0546209	-0.0097195	0.0049805		14952	-0.0048149	0.0114426	-0.0272438	0.017614	0.673916		14926	0.0195669	0.0142875	-0.0084384	0.0475722	0.170861
Total concentration of branched-chain amino acids (leucine + isoleucine + valine)	14953	0.258551	0.0100201	0.238911	0.278192	0		14947	0.194757	0.0123841	0.170483	0.219031	0		14973	0.276773	0.0115257	0.254182	0.299365	0		14947	0.131469	0.0143826	0.103278	0.159661	6.98e-20
Isoleucine	14958	0.208203	0.0099458	0.188708	0.227698	0		14952	0.142807	0.0122864	0.118724	0.16689	4.27e-31		14978	0.241116	0.0117535	0.218078	0.264155	0		14952	0.134436	0.0146382	0.105743	0.163128	4.69e-20
Leucine	14958	0.216797	0.0100958	0.197008	0.236586	0		14952	0.160955	0.0125201	0.136414	0.185496	1.26e-37		14978	0.235395	0.0116678	0.212525	0.258265	0		14952	0.115357	0.0146756	0.0865913	0.144123	4.09e-15
Valine	14953	0.286937	0.009982	0.267371	0.306503	0		14947	0.22332	0.0123453	0.199122	0.247518	0		14973	0.297643	0.0113987	0.275301	0.319986	0		14947	0.131037	0.0141698	0.103262	0.158811	2.6e-20
Phenylalanine	14953	0.174849	0.0089602	0.157286	0.192412	0		14947	0.140012	0.0119643	0.11656	0.163463	1.7e-31		14973	0.175165	0.0134711	0.148759	0.20157	1.9e-38		14947	0.0707352	0.017678	0.0360841	0.105386	6.33e-05
Tyrosine	14937	0.279198	0.0095786	0.260423	0.297974	0		14931	0.225206	0.0119516	0.201779	0.248632	0		14957	0.278448	0.0115738	0.255762	0.301134	0		14931	0.110773	0.0142594	0.0828225	0.138723	8.46e-15
Glucose	14928	0.202136	0.0128544	0.17694	0.227332	0		14922	0.146618	0.0145445	0.118109	0.175127	8.02e-24		14948	0.224153	0.0161639	0.192469	0.255836	0		14922	0.114355	0.0183132	0.0784592	0.150251	4.37e-10
Lactate	14930	0.071089	0.0095542	0.0523616	0.0898163	1.06e-13		14924	0.0271697	0.0122095	0.0032376	0.0511018	0.0260763		14950	0.111531	0.0117802	0.0884404	0.134622	3.28e-21		14924	0.0898473	0.0150013	0.0604428	0.119252	2.16e-09
Pyruvate	14908	0.0433065	0.0112499	0.0212553	0.0653577	0.0001189		14902	0.0346543	0.0102418	0.0145791	0.0547295	0.0007172		14928	0.0438115	0.0175909	0.0093311	0.0782918	0.0127646		14902	0.016753	0.0185873	-0.0196803	0.0531864	0.367435
Citrate	14958	-0.0440145	0.0091736	-0.0619959	-0.0260331	1.62e-06		14952	-0.0133434	0.0112728	-0.0354394	0.0087527	0.236558		14978	-0.0705866	0.0113158	-0.092767	-0.0484062	4.56e-10		14952	-0.0620424	0.0139675	-0.0894204	-0.0346644	8.98e-06
3-Hydroxybutyrate	14724	-0.0381801	0.008271	-0.0543923	-0.0219678	3.94e-06		14718	-0.0472252	0.0100049	-0.0668361	-0.0276143	2.38e-06		14743	-0.0157522	0.0113427	-0.0379853	0.0064809	0.164929		14718	0.0187201	0.0137749	-0.0082803	0.0457206	0.174166
Acetate	14957	-0.0286815	0.0125252	-0.0532325	-0.0041306	0.0220407		14951	-0.0533069	0.0160833	-0.0848321	-0.0217817	0.0009205		14977	0.0104143	0.0152301	-0.0194386	0.0402673	0.494114		14951	0.0506881	0.0195815	0.012306	0.0890702	0.0096468
Acetoacetate	14958	0.031494	0.0095968	0.0126831	0.0503049	0.0010342		14952	0.0068907	0.0116946	-0.0160322	0.0298135	0.555724		14978	0.0565619	0.0121985	0.0326514	0.0804725	3.57e-06		14952	0.0508715	0.0149236	0.0216195	0.0801236	0.0006542
Acetone	14958	-0.0543788	0.0093268	-0.0726604	-0.0360972	5.64e-09		14952	-0.0676625	0.0114261	-0.090059	-0.045266	3.26e-09		14978	-0.022603	0.0126198	-0.0473393	0.0021333	0.0733007		14952	0.0273814	0.0155134	-0.0030268	0.0577896	0.0775817
Creatinine	14461	0.143637	0.0129033	0.118345	0.168929	1.15e-28		14455	0.104636	0.0147551	0.0757135	0.133557	1.39e-12		14479	0.158881	0.0168908	0.125773	0.191989	5.89e-21		14455	0.0803863	0.0196643	0.0418416	0.118931	4.38e-05
Albumin	14957	-0.093009	0.0096693	-0.111962	-0.074056	7.69e-22		14951	-0.0788556	0.0121394	-0.10265	-0.0550608	8.52e-11		14977	-0.0882522	0.0119585	-0.111692	-0.064812	1.67e-13		14951	-0.0280444	0.0148846	-0.0572201	0.0011312	0.0595679
Glycoprotein acetyls	14958	0.270453	0.0090286	0.252756	0.28815	0		14952	0.13866	0.0110899	0.116922	0.160397	1.08e-35		14978	0.372624	0.0111254	0.350817	0.394431	0		14952	0.269192	0.0138131	0.242117	0.296268	0
Concentration of chylomicrons and extremely large VLDL particles	14958	0.344498	0.0107204	0.323485	0.365511	0		14952	0.231579	0.0131635	0.205777	0.257381	0		14978	0.404791	0.0120133	0.381244	0.428339	0		14952	0.232158	0.0150923	0.202576	0.261741	0
Total lipids in chylomicrons and extremely large VLDL	14958	0.343537	0.0107913	0.322385	0.364689	0		14952	0.232394	0.0132665	0.20639	0.258398	0		14978	0.401748	0.0121132	0.378005	0.425491	0		14952	0.22848	0.0152159	0.198655	0.258304	0
Phospholipids in chylomicrons and extremely large VLDL	14958	0.341603	0.0105838	0.320857	0.362348	0		14952	0.228644	0.013003	0.203156	0.254131	0		14978	0.402797	0.0118401	0.379589	0.426005	0		14952	0.232257	0.0148964	0.203058	0.261456	0
Cholesterol in chylomicrons and extremely large VLDL	14958	0.310679	0.0102316	0.290624	0.330734	0		14952	0.201958	0.0125574	0.177344	0.226572	0		14978	0.374421	0.0115348	0.351811	0.397031	0		14952	0.223707	0.0145596	0.195168	0.252246	0
Cholesteryl esters in chylomicrons and extremely large VLDL	14958	0.2945	0.0100497	0.274802	0.314199	0		14952	0.188403	0.0123249	0.164245	0.212561	0		14978	0.359101	0.0114066	0.336742	0.381459	0		14952	0.218434	0.0144074	0.190194	0.246674	0
Free cholesterol in chylomicrons and extremely large VLDL	14958	0.326622	0.0104492	0.306141	0.347104	0		14952	0.21598	0.0128418	0.190809	0.241152	0		14978	0.388606	0.0117108	0.365651	0.41156	0		14952	0.227509	0.0147661	0.198566	0.256452	0
Triglycerides in chylomicrons and extremely large VLDL	14958	0.350095	0.0110072	0.32852	0.371671	0		14952	0.240053	0.0135421	0.213509	0.266597	0		14978	0.405058	0.0123839	0.380784	0.429332	0		14952	0.22614	0.0155199	0.195719	0.256561	0
Concentration of very large VLDL particles	14958	0.316863	0.0102719	0.296729	0.336998	0		14952	0.205739	0.012518	0.181203	0.230276	0		14978	0.38208	0.0115913	0.35936	0.404801	0		14952	0.228847	0.0146031	0.200223	0.257471	0
Total lipids in very large VLDL	14958	0.317426	0.0103552	0.297129	0.337724	0		14952	0.207219	0.0126403	0.182442	0.231995	0		14978	0.381231	0.011696	0.358305	0.404156	0		14952	0.22696	0.0147374	0.198073	0.255847	0
Phospholipids in very large VLDL	14958	0.302864	0.0101854	0.282899	0.322829	0		14952	0.196315	0.0124374	0.171936	0.220694	0		14978	0.365775	0.01151	0.343215	0.388336	0		14952	0.219506	0.0145151	0.191055	0.247958	0
Cholesterol in very large VLDL	14958	0.23795	0.0096665	0.219002	0.256897	0		14952	0.146308	0.0118038	0.123171	0.169444	4.14e-35		14978	0.298234	0.0111518	0.276375	0.320093	0		14952	0.189189	0.0140954	0.161561	0.216818	0
Cholesteryl esters in very large VLDL	14958	0.186547	0.0093223	0.168274	0.20482	0		14952	0.108259	0.0113874	0.0859385	0.13058	2.26e-21		14978	0.242688	0.0110164	0.221094	0.264282	0		14952	0.161971	0.0138937	0.134738	0.189205	2.86e-31
Free cholesterol in very large VLDL	14958	0.282864	0.0100483	0.263168	0.30256	0		14952	0.180474	0.012288	0.156388	0.20456	0		14978	0.3455	0.0114008	0.323153	0.367847	0		14952	0.211021	0.0144136	0.182768	0.239273	0
Triglycerides in very large VLDL	14958	0.341524	0.0106126	0.320722	0.362326	0		14952	0.226542	0.0129734	0.201113	0.251972	0		14978	0.405182	0.0119754	0.381708	0.428655	0		14952	0.236604	0.0150617	0.207081	0.266127	0
Concentration of large VLDL particles	14958	0.281262	0.0100844	0.261495	0.301028	0		14952	0.175987	0.0123099	0.151858	0.200116	0		14978	0.347958	0.0115042	0.325408	0.370507	0		14952	0.216973	0.0145667	0.188421	0.245526	0
Total lipids in large VLDL	14958	0.27279	0.0101068	0.252979	0.2926	0		14952	0.169497	0.0123431	0.145303	0.193691	0		14978	0.338913	0.0115756	0.316223	0.361602	0		14952	0.212883	0.0146598	0.184148	0.241618	0
Phospholipids in large VLDL	14958	0.285846	0.0099533	0.266337	0.305356	0		14952	0.180551	0.0121135	0.156807	0.204295	0		14978	0.351463	0.0113208	0.329273	0.373654	0		14952	0.217029	0.0142934	0.189012	0.245046	0
Cholesterol in large VLDL	14958	0.212515	0.009497	0.1939	0.23113	0		14952	0.124546	0.0115915	0.101825	0.147266	7.88e-27		14978	0.274381	0.0111072	0.25261	0.296153	0		14952	0.181656	0.0140405	0.154135	0.209177	4.4e-38
Cholesteryl esters in large VLDL	14958	0.146365	0.009164	0.128403	0.164328	0		14952	0.0757878	0.011241	0.0537541	0.0978215	1.62e-11		14978	0.202379	0.01102	0.180778	0.223979	0		14952	0.146021	0.0139083	0.118759	0.173283	1.08e-25
Free cholesterol in large VLDL	14958	0.268821	0.0098269	0.24956	0.288083	0		14952	0.166908	0.0119605	0.143464	0.190352	0		14978	0.334517	0.0112634	0.31244	0.356595	0		14952	0.210191	0.0142304	0.182298	0.238085	0
Triglycerides in large VLDL	14958	0.289489	0.0104451	0.269016	0.309963	0		14952	0.182481	0.012803	0.157386	0.207577	0		14978	0.355893	0.0119458	0.332477	0.379308	0		14952	0.220349	0.015152	0.190649	0.250049	0
Concentration of medium VLDL particles	14958	0.0684363	0.0092948	0.0502174	0.0866552	1.89e-13		14952	0.0206842	0.0115221	-0.0019006	0.043269	0.0726466		14978	0.11434	0.0114348	0.0919266	0.136754	1.82e-23		14952	0.0992494	0.0143813	0.0710603	0.127439	5.36e-12
Total lipids in medium VLDL	14958	0.119219	0.0095383	0.100522	0.137915	1.14e-35		14952	0.055843	0.0117825	0.0327479	0.0789382	2.16e-06		14978	0.172315	0.011535	0.149705	0.194925	0		14952	0.131197	0.014564	0.10265	0.159744	2.34e-19
Phospholipids in medium VLDL	14958	0.0564929	0.0092615	0.0383393	0.0746465	1.09e-09		14952	0.0135772	0.0114933	-0.008951	0.0361055	0.237494		14978	0.0990335	0.0114079	0.0766725	0.121395	4.32e-18		14952	0.089309	0.0143337	0.0612132	0.117405	4.77e-10
Cholesterol in medium VLDL	14958	-0.0955222	0.0089093	-0.112986	-0.078059	1.01e-26		14952	-0.0883848	0.0111931	-0.110325	-0.0664449	3.07e-15		14978	-0.0796668	0.0113908	-0.101994	-0.0573394	2.79e-12		14952	-0.0134534	0.0141966	-0.0412805	0.0143738	0.343326
Cholesteryl esters in medium VLDL	14958	-0.167591	0.0089003	-0.185037	-0.150146	0		14952	-0.134856	0.0112126	-0.156834	-0.112878	3.64e-33		14978	-0.166895	0.0114169	-0.189274	-0.144516	0		14952	-0.0660797	0.014189	-0.093892	-0.0382674	3.23e-06
Free cholesterol in medium VLDL	14958	0.0047271	0.0090849	-0.0130805	0.0225346	0.602847		14952	-0.0219494	0.0113249	-0.0441477	0.0002488	0.0526235		14978	0.0392631	0.0113845	0.016948	0.0615781	0.0005646		14952	0.0559827	0.0142606	0.0280302	0.0839352	8.69e-05
Triglycerides in medium VLDL	14958	0.244471	0.0101019	0.22467	0.264271	0		14952	0.144955	0.0123966	0.120657	0.169254	1.89e-31		14978	0.312555	0.0117101	0.289601	0.335508	0		14952	0.205057	0.0148827	0.175885	0.234229	0
Concentration of small VLDL particles	14958	0.169078	0.0094618	0.150532	0.187625	0		14952	0.0925486	0.0116226	0.0697668	0.115331	1.8e-15		14978	0.226852	0.0112536	0.204794	0.248911	0		14952	0.158114	0.0142181	0.130245	0.185983	1.29e-28
Total lipids in small VLDL	14958	0.158545	0.0093863	0.140147	0.176943	0		14952	0.0853764	0.0115135	0.0628086	0.107944	1.28e-13		14978	0.214518	0.0112251	0.192516	0.236521	0		14952	0.151183	0.0141398	0.123467	0.178898	1.38e-26
Phospholipids in small VLDL	14958	0.070571	0.0091447	0.0526463	0.0884958	1.26e-14		14952	0.0247084	0.0113112	0.002537	0.0468797	0.028947		14978	0.113478	0.011301	0.0913263	0.135629	1.19e-23		14952	0.0953504	0.0141718	0.0675719	0.123129	1.78e-11
Cholesterol in small VLDL	14958	0.0431984	0.0089403	0.0256743	0.0607225	1.37e-06		14952	0.0085818	0.0110956	-0.013167	0.0303305	0.439275		14978	0.0787022	0.0111661	0.0568152	0.100589	1.89e-12		14952	0.0723558	0.0139866	0.0449404	0.0997713	2.33e-07
Cholesteryl esters in small VLDL	14958	0.0697023	0.0088769	0.0523026	0.0871021	4.37e-15		14952	0.0281186	0.0109908	0.0065754	0.0496619	0.0105257		14978	0.107685	0.011019	0.0860864	0.129283	1.72e-22		14952	0.086647	0.0138233	0.0595517	0.113742	3.75e-10
Free cholesterol in small VLDL	14958	-0.0044125	0.009034	-0.0221202	0.0132952	0.625248		14952	-0.0260088	0.0112524	-0.048065	-0.0039526	0.0208248		14978	0.0259554	0.0113915	0.0036266	0.0482841	0.0227116		14952	0.0456185	0.0142297	0.0177264	0.0735105	0.0013495
Triglycerides in small VLDL	14958	0.270369	0.0100279	0.250713	0.290025	0		14952	0.164768	0.0122607	0.140736	0.188801	0		14978	0.339541	0.0114885	0.317022	0.36206	0		14952	0.217193	0.0145388	0.188695	0.24569	0
Concentration of very small VLDL particles	14958	0.0221859	0.0088479	0.004843	0.0395287	0.0121699		14952	0.0008073	0.0110486	-0.0208492	0.0224639	0.941751		14978	0.0449069	0.0109268	0.0234891	0.0663248	3.98e-05		14952	0.0446095	0.0136926	0.0177702	0.0714487	0.0011248
Total lipids in very small VLDL	14958	0.0232549	0.0087414	0.0061207	0.0403892	0.0078151		14952	-0.0013884	0.0109056	-0.0227647	0.0199879	0.898696		14978	0.0496426	0.0108325	0.0284097	0.0708756	4.63e-06		14952	0.0511328	0.0135703	0.0245333	0.0777322	0.0001652
Phospholipids in very small VLDL	14958	0.0543273	0.0088573	0.036966	0.0716886	8.81e-10		14952	0.0213417	0.0110336	-0.0002855	0.0429689	0.0531015		14978	0.0839338	0.0109455	0.0624792	0.105388	1.85e-14		14952	0.06835	0.01374	0.0414178	0.0952821	6.61e-07
Cholesterol in very small VLDL	14958	-0.0984352	0.0085009	-0.115098	-0.0817723	7.1e-31		14952	-0.0838257	0.0107016	-0.104802	-0.0628492	5.08e-15		14978	-0.0924518	0.0107126	-0.11345	-0.0714538	6.73e-18		14952	-0.0294654	0.0133813	-0.0556944	-0.0032364	0.027682
Cholesteryl esters in very small VLDL	14958	-0.132467	0.0084593	-0.149049	-0.115886	0		14952	-0.106945	0.010656	-0.127832	-0.0860577	1.26e-23		14978	-0.132224	0.0106513	-0.153102	-0.111346	3.28e-35		14952	-0.0519398	0.013288	-0.0779858	-0.0258937	9.32e-05
Free cholesterol in very small VLDL	14958	-0.0131514	0.0086812	-0.0301677	0.0038649	0.129812		14952	-0.0251897	0.0108767	-0.0465093	-0.0038701	0.0205753		14978	0.0062841	0.0108708	-0.015024	0.0275922	0.563226		14952	0.0253884	0.0136177	-0.001304	0.0520807	0.06229
Triglycerides in very small VLDL	14958	0.259893	0.0099315	0.240426	0.27936	0		14952	0.163785	0.0121124	0.140043	0.187527	0		14978	0.31931	0.0113838	0.296997	0.341624	0		14952	0.197547	0.0142525	0.16961	0.225484	0
Concentration of IDL particles	14958	-0.0668803	0.0090272	-0.0845747	-0.0491859	1.34e-13		14952	-0.0571833	0.0113403	-0.0794116	-0.034955	4.65e-07		14978	-0.0615709	0.0111236	-0.0833746	-0.0397673	3.16e-08		14952	-0.0187486	0.0139291	-0.0460514	0.0085542	0.178323
Total lipids in IDL	14958	-0.138363	0.0086686	-0.155355	-0.121372	0		14952	-0.114102	0.010862	-0.135393	-0.0928117	1.01e-25		14978	-0.13497	0.0108887	-0.156314	-0.113627	4.12e-35		14952	-0.0491171	0.0135337	-0.0756448	-0.0225894	0.0002852
Phospholipids in IDL	14958	-0.143147	0.0085955	-0.159995	-0.126299	0		14952	-0.118638	0.0107755	-0.139759	-0.0975166	4.39e-28		14978	-0.138772	0.0108739	-0.160086	-0.117458	4.17e-37		14952	-0.0496361	0.0134966	-0.0760912	-0.0231811	0.0002362
Cholesterol in IDL	14958	-0.169787	0.0087089	-0.186858	-0.152717	0		14952	-0.134222	0.010912	-0.155611	-0.112833	1.33e-34		14978	-0.173204	0.0108968	-0.194563	-0.151845	0		14952	-0.0723307	0.0135441	-0.0988788	-0.0457827	9.41e-08
Cholesteryl esters in IDL	14958	-0.166121	0.0086787	-0.183132	-0.14911	0		14952	-0.132164	0.0108629	-0.153457	-0.110872	6.78e-34		14978	-0.168514	0.0108712	-0.189823	-0.147205	0		14952	-0.0690549	0.0135035	-0.0955234	-0.0425865	3.2e-07
Free cholesterol in IDL	14958	-0.176505	0.0088179	-0.193789	-0.159221	0		14952	-0.137153	0.011091	-0.158892	-0.115413	5.91e-35		14978	-0.182745	0.0109954	-0.204298	-0.161193	0		14952	-0.0800445	0.013712	-0.106922	-0.0531673	5.41e-09
Triglycerides in IDL	14958	0.228576	0.0097824	0.209402	0.247751	0		14952	0.141948	0.0119282	0.118567	0.165329	1.66e-32		14978	0.283623	0.0113637	0.261349	0.305897	0		14952	0.178132	0.014156	0.150384	0.205879	3.97e-36
Concentration of large LDL particles	14958	-0.0708036	0.0091092	-0.0886587	-0.0529484	8.18e-15		14952	-0.0728012	0.0114134	-0.0951728	-0.0504297	1.84e-10		14978	-0.049376	0.0115281	-0.0719725	-0.0267794	1.85e-05		14952	0.0054204	0.0143753	-0.0227569	0.0335977	0.706133
Total lipids in large LDL	14958	-0.0959891	0.0090296	-0.113688	-0.07829	2.67e-26		14952	-0.0901035	0.0112497	-0.112154	-0.0680527	1.24e-15		14978	-0.0788991	0.0114614	-0.101365	-0.0564333	6.06e-12		14952	-0.0110327	0.0141966	-0.0388598	0.0167944	0.43709
Phospholipids in large LDL	14958	-0.101027	0.0090587	-0.118783	-0.0832706	9.05e-29		14952	-0.0909202	0.0112963	-0.113062	-0.0687781	9e-16		14978	-0.0880015	0.0114645	-0.110473	-0.0655296	1.74e-14		14952	-0.0196175	0.0142093	-0.0474695	0.0082345	0.16742
Cholesterol in large LDL	14958	-0.120639	0.009008	-0.138296	-0.102983	0		14952	-0.107521	0.0112265	-0.129526	-0.0855155	1.15e-21		14978	-0.1068	0.0114753	-0.129293	-0.0843073	1.49e-20		14952	-0.0259169	0.0141937	-0.0537383	0.0019045	0.0678782
Cholesteryl esters in large LDL	14958	-0.098552	0.0090309	-0.116254	-0.0808503	1.27e-27		14952	-0.0934421	0.0112446	-0.115483	-0.0714013	1.04e-16		14978	-0.0799052	0.0115148	-0.102476	-0.0573348	4.1e-12		14952	-0.0094838	0.0142517	-0.0374188	0.0184512	0.505772
Free cholesterol in large LDL	14958	-0.176632	0.0089808	-0.194235	-0.159028	0		14952	-0.142397	0.0112127	-0.164375	-0.120419	9.2e-37		14978	-0.176047	0.0113493	-0.198293	-0.153801	0		14952	-0.069274	0.014035	-0.0967844	-0.0417636	8.07e-07
Triglycerides in large LDL	14958	0.246713	0.0100245	0.227064	0.266362	0		14952	0.155368	0.0122168	0.131422	0.179315	7.33e-37		14978	0.303709	0.0116046	0.280963	0.326456	0		14952	0.188134	0.0144453	0.159819	0.216448	1.45e-38
Concentration of medium LDL particles	14958	0.0077756	0.009322	-0.0104967	0.026048	0.40423		14952	-0.0142885	0.0115855	-0.0369975	0.0084206	0.217481		14978	0.0360146	0.0116639	0.0131519	0.0588772	0.0020208		14952	0.0467337	0.0145546	0.0182048	0.0752625	0.0013259
Total lipids in medium LDL	14958	0.0185996	0.0094089	0.000157	0.0370422	0.0480811		14952	-0.0100968	0.0116434	-0.0329192	0.0127256	0.385862		14978	0.052422	0.0117534	0.0293839	0.07546	8.25e-06		14952	0.0603762	0.0146269	0.0317057	0.0890467	3.68e-05
Phospholipids in medium LDL	14958	0.013661	0.0093622	-0.0046901	0.0320121	0.144542		14952	-0.0116626	0.0115871	-0.0343748	0.0110497	0.314188		14978	0.0443841	0.0116987	0.0214533	0.067315	0.0001489		14952	0.0535029	0.0145509	0.0249814	0.0820243	0.0002369
Cholesterol in medium LDL	14958	-0.0038933	0.0093705	-0.0222606	0.014474	0.677793		14952	-0.0260964	0.0116111	-0.0488555	-0.0033373	0.0246196		14978	0.0271483	0.0117834	0.0040515	0.0502451	0.021239		14952	0.0470332	0.0146474	0.0183224	0.075744	0.0013255
Cholesteryl esters in medium LDL	14958	0.0334641	0.0094331	0.014974	0.0519543	0.0003901		14952	-0.0011893	0.0116597	-0.0240437	0.0216651	0.918757		14978	0.0712798	0.0117771	0.0481952	0.0943643	1.46e-09		14952	0.0725806	0.0146703	0.0438251	0.101336	7.6e-07
Free cholesterol in medium LDL	14958	-0.104856	0.0092677	-0.123022	-0.0866906	1.47e-29		14952	-0.091731	0.0115263	-0.114324	-0.069138	1.87e-15		14978	-0.094392	0.0117366	-0.117397	-0.0713869	9.45e-16		14952	-0.0255642	0.01452	-0.0540253	0.0028968	0.0783238
Triglycerides in medium LDL	14958	0.285569	0.0105289	0.264931	0.306206	0		14952	0.182419	0.0128521	0.157227	0.20761	0		14978	0.348284	0.0119739	0.324813	0.371754	0		14952	0.212503	0.0149738	0.183152	0.241853	0
Concentration of small LDL particles	14958	0.0271226	0.0093633	0.0087694	0.0454758	0.0037767		14952	0.0010135	0.0116467	-0.0218154	0.0238425	0.930655		14978	0.0556769	0.0115108	0.0331143	0.0782396	1.33e-06		14952	0.0550941	0.0144118	0.0268453	0.0833429	0.0001324
Total lipids in small LDL	14958	0.0135098	0.0095065	-0.0051241	0.0321438	0.155305		14952	-0.0100102	0.0118141	-0.0331673	0.0131468	0.396834		14978	0.0420629	0.0117651	0.0190019	0.0651239	0.000351		14952	0.0499054	0.0146906	0.02111	0.0787007	0.0006828
Phospholipids in small LDL	14958	-0.0129712	0.0094756	-0.0315446	0.0056022	0.171052		14952	-0.0225597	0.011809	-0.0457068	0.0005873	0.0561025		14978	0.0041938	0.0117376	-0.0188134	0.027201	0.720874		14952	0.0214206	0.014655	-0.007305	0.0501463	0.143856
Cholesterol in small LDL	14958	-0.0140717	0.0094071	-0.0325108	0.0043673	0.134709		14952	-0.030619	0.01169	-0.0535329	-0.0077051	0.0088215		14978	0.0123731	0.0117442	-0.010647	0.0353932	0.292106		14952	0.0355527	0.0146245	0.0068867	0.0642186	0.0150678
Cholesteryl esters in small LDL	14958	0.0289863	0.0094786	0.0104071	0.0475655	0.0022316		14952	-0.0030423	0.011761	-0.0260954	0.0200107	0.795888		14978	0.0646817	0.0117213	0.0417066	0.0876568	3.48e-08		14952	0.0672829	0.0146471	0.0385728	0.095993	4.39e-06
Free cholesterol in small LDL	14958	-0.126561	0.0093794	-0.144946	-0.108176	0		14952	-0.100265	0.0116452	-0.123091	-0.0774386	8.03e-18		14978	-0.127554	0.0117673	-0.15062	-0.104489	2.82e-27		14952	-0.0524408	0.0145312	-0.0809238	-0.0239577	0.0003086
Triglycerides in small LDL	14958	0.303723	0.0107519	0.282648	0.324798	0		14952	0.1954	0.013181	0.169564	0.221236	0		14978	0.368356	0.0120921	0.344654	0.392058	0		14952	0.222953	0.0152281	0.193105	0.252802	0
Concentration of very large HDL particles	14958	-0.270903	0.0070888	-0.284798	-0.257008	0		14952	-0.193038	0.0082167	-0.209144	-0.176932	0		14978	-0.30525	0.0087918	-0.322483	-0.288017	0		14952	-0.160498	0.0105825	-0.181241	-0.139755	0
Total lipids in very large HDL	14958	-0.278404	0.0071674	-0.292453	-0.264355	0		14952	-0.194507	0.0082431	-0.210664	-0.178349	0		14978	-0.318785	0.0088063	-0.336046	-0.301523	0		14952	-0.173015	0.0105898	-0.193773	-0.152258	0
Phospholipids in very large HDL	14958	-0.270877	0.0071993	-0.284988	-0.256765	0		14952	-0.18791	0.0082566	-0.204094	-0.171726	0		14978	-0.312076	0.0088593	-0.329441	-0.29471	0		14952	-0.171228	0.0106419	-0.192088	-0.150369	0
Cholesterol in very large HDL	14958	-0.299558	0.00723	-0.31373	-0.285386	0		14952	-0.209457	0.0083405	-0.225805	-0.193108	0		14978	-0.342451	0.0087734	-0.359648	-0.325254	0		14952	-0.185587	0.0105881	-0.206341	-0.164833	0
Cholesteryl esters in very large HDL	14958	-0.30745	0.0071799	-0.321524	-0.293377	0		14952	-0.215994	0.0082395	-0.232144	-0.199844	0		14978	-0.350263	0.0086798	-0.367277	-0.33325	0		14952	-0.188454	0.0104613	-0.20896	-0.167949	0
Free cholesterol in very large HDL	14958	-0.25814	0.0075709	-0.27298	-0.243301	0		14952	-0.176606	0.0089791	-0.194206	-0.159006	0		14978	-0.299723	0.009325	-0.318002	-0.281445	0		14952	-0.167648	0.0113765	-0.189947	-0.145349	0
Triglycerides in very large HDL	14958	0.12286	0.0100311	0.103197	0.142522	2.52e-34		14952	0.0656272	0.0124106	0.0413008	0.0899536	1.25e-07		14978	0.165449	0.0117531	0.142411	0.188486	0		14952	0.117322	0.0147062	0.0884962	0.146148	1.6e-15
Concentration of large HDL particles	14958	-0.28927	0.0070471	-0.303084	-0.275457	0		14952	-0.209077	0.0081319	-0.225017	-0.193137	0		14978	-0.322896	0.0085417	-0.339638	-0.306153	0		14952	-0.165923	0.0103913	-0.186291	-0.145555	0
Total lipids in large HDL	14958	-0.273785	0.0070787	-0.28766	-0.25991	0		14952	-0.196971	0.0081883	-0.213021	-0.180921	0		14978	-0.307036	0.0085909	-0.323875	-0.290197	0		14952	-0.159065	0.0104618	-0.179571	-0.138558	0
Phospholipids in large HDL	14958	-0.24983	0.0071178	-0.263781	-0.235878	0		14952	-0.180617	0.008297	-0.196881	-0.164354	0		14978	-0.27944	0.0086866	-0.296466	-0.262413	0		14952	-0.143588	0.0106207	-0.164405	-0.12277	0
Cholesterol in large HDL	14958	-0.30348	0.0071353	-0.317466	-0.289494	0		14952	-0.215956	0.0082005	-0.23203	-0.199882	0		14978	-0.342888	0.0085445	-0.359637	-0.32614	0		14952	-0.180885	0.010392	-0.201255	-0.160516	0
Cholesteryl esters in large HDL	14958	-0.311169	0.0071799	-0.325243	-0.297096	0		14952	-0.221245	0.0082492	-0.237414	-0.205075	0		14978	-0.35172	0.0085568	-0.368493	-0.334948	0		14952	-0.1858	0.0104148	-0.206214	-0.165386	0
Free cholesterol in large HDL	14958	-0.274251	0.0070353	-0.288041	-0.26046	0		14952	-0.19579	0.0081137	-0.211694	-0.179886	0		14978	-0.309367	0.0085654	-0.326156	-0.292578	0		14952	-0.162317	0.0103965	-0.182695	-0.141939	0
Triglycerides in large HDL	14958	0.0307428	0.0088895	0.0133184	0.0481673	0.000545		14952	0.0001489	0.0109153	-0.0212464	0.0215441	0.98912		14978	0.0607472	0.0107082	0.0397577	0.0817366	1.43e-08		14952	0.0617617	0.013228	0.0358331	0.0876902	3.05e-06
Concentration of medium HDL particles	14958	-0.136992	0.0080111	-0.152694	-0.121289	0		14952	-0.114379	0.0099081	-0.133801	-0.0949585	1.07e-30		14978	-0.134889	0.0098511	-0.154199	-0.11558	0		14952	-0.0480727	0.0123571	-0.0722941	-0.0238513	0.0001006
Total lipids in medium HDL	14958	-0.100758	0.0081968	-0.116824	-0.0846909	1.46e-34		14952	-0.090054	0.0101772	-0.110003	-0.0701054	9.84e-19		14978	-0.0924048	0.0100481	-0.1121	-0.0727094	4.19e-20		14952	-0.023695	0.0126075	-0.0484073	0.0010172	0.0602039
Phospholipids in medium HDL	14958	-0.055358	0.0083965	-0.0718162	-0.0388998	4.46e-11		14952	-0.0584373	0.0104511	-0.0789228	-0.0379517	2.29e-08		14978	-0.0406311	0.0102625	-0.0607469	-0.0205153	7.56e-05		14952	0.0045399	0.0128642	-0.0206756	0.0297554	0.724161
Cholesterol in medium HDL	14958	-0.176887	0.0079646	-0.192498	-0.161275	0		14952	-0.140066	0.0098259	-0.159326	-0.120806	0		14978	-0.183067	0.0097257	-0.202131	-0.164004	0		14952	-0.0771903	0.0122457	-0.101193	-0.0531873	2.99e-10
Cholesteryl esters in medium HDL	14958	-0.181521	0.008044	-0.197288	-0.165754	0		14952	-0.142749	0.0099325	-0.162217	-0.12328	0		14978	-0.189032	0.0097903	-0.208222	-0.169842	0		14952	-0.0811985	0.0123462	-0.105399	-0.0569985	4.97e-11
Free cholesterol in medium HDL	14958	-0.154619	0.0077258	-0.169762	-0.139475	0		14952	-0.126353	0.0095009	-0.144976	-0.10773	0		14978	-0.155379	0.0095483	-0.174095	-0.136663	0		14952	-0.0595841	0.0119418	-0.0829916	-0.0361767	6.12e-07
Triglycerides in medium HDL	14958	0.240186	0.00973	0.221114	0.259258	0		14952	0.145715	0.0118538	0.12248	0.16895	1.46e-34		14978	0.301165	0.0111446	0.27932	0.32301	0		14952	0.193293	0.0139056	0.166037	0.22055	0
Concentration of small HDL particles	14958	0.0453216	0.0092546	0.0271815	0.0634617	9.82e-07		14952	0.0059119	0.0114981	-0.0166259	0.0284497	0.607147		14978	0.0841638	0.0115925	0.0614412	0.106886	4.05e-13		14952	0.0807915	0.014459	0.0524502	0.109133	2.34e-08
Total lipids in small HDL	14958	0.112144	0.0093469	0.0938234	0.130466	5.16e-33		14952	0.0514986	0.0115741	0.028812	0.0741853	8.67e-06		14978	0.161095	0.0113991	0.138752	0.183439	0		14952	0.123933	0.014229	0.0960421	0.151823	3.36e-18
Phospholipids in small HDL	14958	0.121478	0.0093509	0.103149	0.139807	2.22e-38		14952	0.0590056	0.0115898	0.0362882	0.081723	3.6e-07		14978	0.170061	0.0112933	0.147924	0.192197	0		14952	0.127399	0.0141091	0.0997436	0.155055	1.93e-19
Cholesterol in small HDL	14958	0.0082883	0.0092047	-0.0097542	0.0263307	0.367903		14952	-0.0193981	0.0114876	-0.0419152	0.003119	0.0913147		14978	0.0410296	0.0115476	0.0183949	0.0636643	0.0003819		14952	0.0565878	0.0144332	0.0282969	0.0848786	8.87e-05
Cholesteryl esters in small HDL	14958	0.0007956	0.0092231	-0.0172828	0.018874	0.931262		14952	-0.0222127	0.0115088	-0.0447714	0.000346	0.0536182		14978	0.0295753	0.011587	0.0068633	0.0522872	0.0107067		14952	0.0470593	0.0144691	0.0186981	0.0754205	0.0011469
Free cholesterol in small HDL	14958	0.0289533	0.0091214	0.0110742	0.0468325	0.0015055		14952	-0.0083265	0.0113422	-0.0305587	0.0139057	0.462892		14978	0.0684526	0.0112963	0.0463105	0.0905946	1.4e-09		14952	0.0760993	0.0141071	0.0484475	0.103751	6.98e-08
Triglycerides in small HDL	14958	0.335198	0.0098181	0.315954	0.354443	0		14952	0.217304	0.0118157	0.194144	0.240464	0		14978	0.404082	0.0109809	0.382559	0.425606	0		14952	0.242295	0.0137295	0.215384	0.269207	0
Phospholipids to total lipids ratio in chylomicrons and extremely large VLDL	14648	0.0530728	0.0071679	0.0390228	0.0671229	1.39e-13		14642	0.0156255	0.0084777	-0.0009919	0.0322428	0.0653306		14667	0.0892144	0.0102931	0.0690386	0.10939	4.88e-18		14642	0.0768839	0.0124627	0.0524554	0.101312	7.05e-10
Cholesterol to total lipids ratio in chylomicrons and extremely large VLDL	14648	-0.184014	0.0082107	-0.200107	-0.16792	0		14642	-0.130534	0.009845	-0.149831	-0.111237	0		14667	-0.207427	0.0109365	-0.228864	-0.18599	0		14642	-0.110154	0.0131323	-0.135895	-0.084413	5.39e-17
Cholesteryl esters to total lipids ratio in chylomicrons and extremely large VLDL	14648	-0.160015	0.0081137	-0.175918	-0.144111	0		14642	-0.115567	0.0098821	-0.134937	-0.096197	1.88e-31		14667	-0.177458	0.0106726	-0.198378	-0.156539	0		14642	-0.0914061	0.0129891	-0.116866	-0.0659457	2.05e-12
Free cholesterol to total lipids ratio in chylomicrons and extremely large VLDL	14648	-0.185284	0.0081353	-0.201231	-0.169338	0		14642	-0.127719	0.0096476	-0.146629	-0.108808	0		14667	-0.214128	0.0110289	-0.235746	-0.19251	0		14642	-0.11883	0.0131666	-0.144638	-0.0930214	2.02e-19
Triglycerides to total lipids ratio in chylomicrons and extremely large VLDL	14648	0.145721	0.0081967	0.129654	0.161788	0		14642	0.110528	0.0100018	0.0909236	0.130133	2.81e-28		14667	0.15471	0.0112919	0.132577	0.176844	0		14642	0.0725682	0.0136916	0.0457309	0.0994055	1.17e-07
Phospholipids to total lipids ratio in very large VLDL	14906	0.0287689	0.006862	0.0153186	0.0422192	2.77e-05		14900	0.011344	0.0080528	-0.0044404	0.0271284	0.158942		14926	0.0451965	0.0092654	0.027035	0.0633579	1.08e-06		14900	0.0362927	0.0110356	0.0146616	0.0579239	0.0010089
Cholesterol to total lipids ratio in very large VLDL	14906	-0.285565	0.0079302	-0.301109	-0.270021	0		14900	-0.188974	0.0096939	-0.207976	-0.169973	0		14926	-0.340373	0.0096805	-0.359348	-0.321398	0		14900	-0.198412	0.0121718	-0.22227	-0.174554	0
Cholesteryl esters to total lipids ratio in very large VLDL	14906	-0.279575	0.0079447	-0.295148	-0.264002	0		14900	-0.183479	0.0097388	-0.202568	-0.164389	0		14926	-0.335249	0.0096594	-0.354183	-0.316316	0		14900	-0.197353	0.0121775	-0.221222	-0.173483	0
Free cholesterol to total lipids ratio in very large VLDL	14906	-0.256168	0.0078497	-0.271554	-0.240782	0		14900	-0.175223	0.0093538	-0.193557	-0.156888	0		14926	-0.29783	0.0099731	-0.317379	-0.278282	0		14900	-0.166434	0.0121489	-0.190247	-0.142621	0
Triglycerides to total lipids ratio in very large VLDL	14906	0.270532	0.0081523	0.254552	0.286511	0		14900	0.181557	0.0100501	0.161858	0.201257	0		14926	0.318866	0.0101547	0.298962	0.338771	0		14900	0.182602	0.0127829	0.157546	0.207658	0
Phospholipids to total lipids ratio in large VLDL	14958	0.198473	0.0072226	0.184316	0.21263	0		14952	0.124917	0.008668	0.107926	0.141907	0		14978	0.245047	0.0099941	0.225458	0.264637	0		14952	0.151409	0.0127909	0.126337	0.17648	3.49e-32
Cholesterol to total lipids ratio in large VLDL	14958	-0.242803	0.0088286	-0.260108	-0.225498	0		14952	-0.174404	0.011419	-0.196787	-0.152022	0		14978	-0.269429	0.0121574	-0.293259	-0.245599	0		14952	-0.139877	0.0154131	-0.170089	-0.109665	1.27e-19
Cholesteryl esters to total lipids ratio in large VLDL	14958	-0.3163	0.00882	-0.333589	-0.299012	0		14952	-0.22313	0.0112683	-0.245218	-0.201043	0		14978	-0.357192	0.0120093	-0.380732	-0.333652	0		14952	-0.190953	0.0150391	-0.220432	-0.161475	9.5e-37
Free cholesterol to total lipids ratio in large VLDL	14958	0.0361132	0.0080423	0.0203493	0.051877	7.16e-06		14952	0.0157036	0.0099795	-0.0038574	0.0352647	0.115602		14978	0.0556888	0.0107345	0.0346478	0.0767298	2.16e-07		14952	0.0427868	0.0133862	0.0165483	0.0690254	0.0013947
Triglycerides to total lipids ratio in large VLDL	14958	0.0601557	0.0079327	0.0446066	0.0757048	3.57e-14		14952	0.0535714	0.0103117	0.0333592	0.0737835	2.07e-07		14978	0.0521846	0.0120716	0.0285228	0.0758464	1.55e-05		14952	0.0128876	0.0153651	-0.0172299	0.043005	0.401619
Phospholipids to total lipids ratio in medium VLDL	14958	-0.271603	0.0100184	-0.29124	-0.251966	0		14952	-0.182484	0.0124654	-0.206918	-0.15805	0		14978	-0.317737	0.0122348	-0.341719	-0.293755	0		14952	-0.181806	0.0152542	-0.211706	-0.151906	1.33e-32
Cholesterol to total lipids ratio in medium VLDL	14958	-0.364653	0.0099241	-0.384105	-0.345201	0		14952	-0.242465	0.0120975	-0.266178	-0.218753	0		14978	-0.430851	0.01164	-0.453667	-0.408035	0		14952	-0.250097	0.0145007	-0.27852	-0.221674	0
Cholesteryl esters to total lipids ratio in medium VLDL	14958	-0.372159	0.0098299	-0.391427	-0.352891	0		14952	-0.246516	0.0119392	-0.269918	-0.223113	0		14978	-0.441077	0.0114856	-0.46359	-0.418564	0		14952	-0.25726	0.0143155	-0.28532	-0.2292	0
Free cholesterol to total lipids ratio in medium VLDL	14958	-0.330332	0.0101554	-0.350237	-0.310426	0		14952	-0.222361	0.0124878	-0.246838	-0.197883	0		14978	-0.386383	0.0120497	-0.410002	-0.362764	0		14952	-0.220739	0.0149719	-0.250086	-0.191392	0
Triglycerides to total lipids ratio in medium VLDL	14958	0.350304	0.0099627	0.330776	0.369832	0		14952	0.233332	0.0121994	0.20942	0.257244	0		14978	0.413212	0.011786	0.39011	0.436314	0		14952	0.23929	0.014679	0.210517	0.268062	0
Phospholipids to total lipids ratio in small VLDL	14958	-0.320243	0.009557	-0.338975	-0.30151	0		14952	-0.209183	0.0116612	-0.232041	-0.186326	0		14978	-0.38304	0.0112848	-0.40516	-0.36092	0		14952	-0.226931	0.0140266	-0.254424	-0.199437	0
Cholesterol to total lipids ratio in small VLDL	14958	-0.281346	0.0099499	-0.300849	-0.261843	0		14952	-0.181072	0.0123498	-0.205279	-0.156865	0		14978	-0.339118	0.0119574	-0.362556	-0.31568	0		14952	-0.20454	0.0149594	-0.233863	-0.175218	0
Cholesteryl esters to total lipids ratio in small VLDL	14958	-0.211631	0.0098282	-0.230896	-0.192367	0		14952	-0.133055	0.0123767	-0.157315	-0.108795	7.4e-27		14978	-0.258258	0.0122604	-0.28229	-0.234226	0		14952	-0.159924	0.0154337	-0.190175	-0.129672	4.49e-25
Free cholesterol to total lipids ratio in small VLDL	14958	-0.329416	0.0095437	-0.348123	-0.31071	0		14952	-0.215906	0.011615	-0.238673	-0.193139	0		14978	-0.393136	0.0111624	-0.415015	-0.371256	0		14952	-0.23198	0.0139166	-0.259259	-0.204702	0
Triglycerides to total lipids ratio in small VLDL	14958	0.298143	0.0098771	0.278783	0.317503	0		14952	0.192844	0.0121964	0.168938	0.216751	0		14978	0.358439	0.011783	0.335343	0.381535	0		14952	0.214912	0.0147092	0.18608	0.243744	0
Phospholipids to total lipids ratio in very small VLDL	14958	0.284943	0.0095219	0.266278	0.303607	0		14952	0.202136	0.0117977	0.179011	0.225261	0		14978	0.322648	0.0117284	0.299659	0.345637	0		14952	0.170821	0.0150478	0.141325	0.200317	9.61e-30
Cholesterol to total lipids ratio in very small VLDL	14958	-0.391137	0.0104168	-0.411556	-0.370719	0		14952	-0.264387	0.0126978	-0.289276	-0.239498	0		14978	-0.457478	0.0117392	-0.480488	-0.434468	0		14952	-0.260005	0.0146599	-0.28874	-0.231269	0
Cholesteryl esters to total lipids ratio in very small VLDL	14958	-0.395217	0.010209	-0.415228	-0.375206	0		14952	-0.267958	0.0124161	-0.292295	-0.243621	0		14978	-0.461496	0.0115238	-0.484084	-0.438908	0		14952	-0.261213	0.0144049	-0.289449	-0.232978	0
Free cholesterol to total lipids ratio in very small VLDL	14958	-0.263704	0.0116873	-0.286613	-0.240795	0		14952	-0.172632	0.0144609	-0.200977	-0.144287	1.06e-32		14978	-0.313633	0.0133505	-0.339802	-0.287465	0		14952	-0.185672	0.0165765	-0.218164	-0.15318	5.27e-29
Triglycerides to total lipids ratio in very small VLDL	14958	0.379209	0.0106221	0.358389	0.40003	0		14952	0.254289	0.0130031	0.228801	0.279776	0		14978	0.445796	0.0120385	0.422199	0.469392	0		14952	0.256046	0.0149974	0.226649	0.285443	0
Phospholipids to total lipids ratio in IDL	14958	0.0226839	0.0098636	0.00335	0.0420177	0.0214755		14952	0.0113164	0.012183	-0.0125638	0.0351966	0.352971		14978	0.0325285	0.0121025	0.0088061	0.0562509	0.0072015		14952	0.0231971	0.0149662	-0.0061385	0.0525327	0.121172
Cholesterol to total lipids ratio in IDL	14958	-0.319932	0.0109137	-0.341324	-0.29854	0		14952	-0.220338	0.0133304	-0.246467	-0.194209	0		14978	-0.368803	0.0124726	-0.393251	-0.344355	0		14952	-0.203922	0.0153974	-0.234103	-0.173741	0
Cholesteryl esters to total lipids ratio in IDL	14958	-0.271915	0.0103374	-0.292177	-0.251652	0		14952	-0.190901	0.0126557	-0.215708	-0.166095	0		14978	-0.309692	0.0121698	-0.333546	-0.285837	0		14952	-0.166017	0.0150243	-0.195466	-0.136567	2.83e-28
Free cholesterol to total lipids ratio in IDL	14958	-0.267629	0.0114921	-0.290155	-0.245103	0		14952	-0.175911	0.0142306	-0.203805	-0.148017	6.26e-35		14978	-0.317206	0.0130481	-0.342782	-0.29163	0		14952	-0.18747	0.0163101	-0.21944	-0.1555	1.9e-30
Triglycerides to total lipids ratio in IDL	14958	0.380344	0.0113408	0.358115	0.402573	0		14952	0.263539	0.0137311	0.236624	0.290454	0		14978	0.436079	0.0127616	0.411065	0.461093	0		14952	0.23919	0.0155689	0.208673	0.269707	0
Phospholipids to total lipids ratio in large LDL	14958	-0.0023138	0.0101819	-0.0222716	0.017644	0.820235		14952	0.0201845	0.0117505	-0.0028479	0.0432169	0.0858615		14978	-0.0296654	0.0128828	-0.0549173	-0.0044134	0.0213092		14952	-0.0456934	0.0149986	-0.0750925	-0.0162943	0.0023192
Cholesterol to total lipids ratio in large LDL	14958	-0.345947	0.0122237	-0.369907	-0.321987	0		14952	-0.251831	0.0131884	-0.277682	-0.22598	0		14978	-0.381273	0.0154724	-0.411601	-0.350945	0		14952	-0.192692	0.0168261	-0.225673	-0.159711	3.07e-30
Cholesteryl esters to total lipids ratio in large LDL	14958	-0.0989863	0.0117854	-0.122087	-0.0758855	4.9e-17		14952	-0.0911835	0.0127193	-0.116115	-0.0662521	7.91e-13		14978	-0.0851248	0.0158951	-0.116281	-0.0539685	8.66e-08		14952	-0.0159042	0.0175881	-0.0503792	0.0185707	0.365873
Free cholesterol to total lipids ratio in large LDL	14958	-0.394606	0.0109815	-0.416131	-0.373081	0		14952	-0.268362	0.0130359	-0.293914	-0.24281	0		14978	-0.458575	0.0123698	-0.482821	-0.434329	0		14952	-0.258541	0.0149189	-0.287784	-0.229298	0
Triglycerides to total lipids ratio in large LDL	14958	0.360107	0.0122164	0.336161	0.384053	0		14952	0.252628	0.0139055	0.225371	0.279884	0		14978	0.408672	0.0146035	0.380048	0.437297	0		14952	0.219892	0.0166065	0.187341	0.252442	0
Phospholipids to total lipids ratio in medium LDL	14958	-0.0300873	0.0097806	-0.0492585	-0.010916	0.0021003		14952	-0.0026771	0.0113371	-0.0248992	0.019545	0.813329		14978	-0.0576383	0.0122571	-0.0816637	-0.0336128	2.59e-06		14952	-0.055916	0.014304	-0.0839535	-0.0278784	9.3e-05
Cholesterol to total lipids ratio in medium LDL	14958	-0.271545	0.0120469	-0.295159	-0.247932	0		14952	-0.192363	0.0137844	-0.219382	-0.165344	0		14978	-0.305496	0.0152935	-0.335473	-0.275519	0		14952	-0.161722	0.0175043	-0.196032	-0.127411	2.82e-20
Cholesteryl esters to total lipids ratio in medium LDL	14958	0.120243	0.0099423	0.100755	0.139731	1.63e-33		14952	0.0686667	0.0115289	0.0460687	0.0912648	2.64e-09		14978	0.15744	0.0126759	0.132594	0.182287	3.02e-35		14952	0.106542	0.0150296	0.0770819	0.136002	1.41e-12
Free cholesterol to total lipids ratio in medium LDL	14958	-0.37164	0.0106064	-0.39243	-0.350851	0		14952	-0.246411	0.0126497	-0.271206	-0.221616	0		14978	-0.440732	0.0119351	-0.464126	-0.417338	0		14952	-0.256994	0.0146966	-0.285801	-0.228186	0
Triglycerides to total lipids ratio in medium LDL	14958	0.311697	0.0116925	0.288778	0.334615	0		14952	0.211152	0.013912	0.183883	0.238421	0		14978	0.362991	0.0144918	0.334585	0.391396	0		14952	0.205318	0.017341	0.171327	0.239308	3.38e-32
Phospholipids to total lipids ratio in small LDL	14958	-0.106199	0.0094663	-0.124754	-0.087644	4.31e-29		14952	-0.0475386	0.011168	-0.0694294	-0.0256479	2.09e-05		14978	-0.155721	0.0115249	-0.178311	-0.133131	0		14952	-0.120521	0.0137967	-0.147564	-0.0934773	2.68e-18
Cholesterol to total lipids ratio in small LDL	14958	-0.220242	0.0111651	-0.242127	-0.198357	0		14952	-0.167277	0.0128952	-0.192553	-0.142001	2.84e-38		14978	-0.23265	0.0136899	-0.259484	-0.205816	0		14952	-0.107768	0.0156222	-0.13839	-0.0771468	5.47e-12
Cholesteryl esters to total lipids ratio in small LDL	14958	0.0948543	0.00977	0.0757038	0.114005	3.22e-22		14952	0.038161	0.0113494	0.0159148	0.0604073	0.0007747		14978	0.145072	0.0118571	0.121831	0.168314	2.94e-34		14952	0.116802	0.0139583	0.0894422	0.144162	6.38e-17
Free cholesterol to total lipids ratio in small LDL	14958	-0.326733	0.0108516	-0.348004	-0.305463	0		14952	-0.211871	0.0130586	-0.237467	-0.186274	0		14978	-0.393202	0.0123447	-0.417399	-0.369005	0		14952	-0.235263	0.0151202	-0.2649	-0.205626	0
Triglycerides to total lipids ratio in small LDL	14958	0.349272	0.0112247	0.32727	0.371273	0		14952	0.232803	0.0134927	0.206356	0.259251	0		14978	0.411636	0.0129684	0.386216	0.437055	0		14952	0.238119	0.015761	0.207226	0.269013	0
Phospholipids to total lipids ratio in very large HDL	14951	-0.256168	0.0105952	-0.276936	-0.2354	0		14945	-0.17976	0.01286	-0.204967	-0.154553	0		14971	-0.292882	0.0123802	-0.317149	-0.268615	0		14945	-0.158245	0.0152663	-0.188169	-0.128322	4.32e-25
Cholesterol to total lipids ratio in very large HDL	14951	0.0914303	0.0108123	0.0702369	0.112624	3.02e-17		14945	0.0649951	0.0131269	0.0392646	0.0907255	7.45e-07		14971	0.105485	0.0130352	0.0799343	0.131035	6.3e-16		14945	0.0561516	0.0158912	0.025003	0.0873003	0.0004113
Cholesteryl esters to total lipids ratio in very large HDL	14951	-0.245922	0.011047	-0.267576	-0.224269	0		14945	-0.188037	0.0136912	-0.214874	-0.161201	0		14971	-0.258254	0.013273	-0.284271	-0.232238	0		14945	-0.117941	0.0163976	-0.150083	-0.0858001	6.66e-13
Free cholesterol to total lipids ratio in very large HDL	14951	0.341341	0.0102951	0.321161	0.36152	0		14945	0.254587	0.0122249	0.230624	0.278549	0		14971	0.37081	0.0120125	0.347264	0.394356	0		14945	0.17975	0.0144508	0.151425	0.208076	2.41e-35
Triglycerides to total lipids ratio in very large HDL	14951	0.335205	0.0110231	0.313598	0.356812	0		14945	0.234118	0.0137852	0.207097	0.261139	0		14971	0.38199	0.0122046	0.358068	0.405913	0		14945	0.207504	0.0156088	0.176908	0.238099	0
Phospholipids to total lipids ratio in large HDL	14958	0.48372	0.0112744	0.46162	0.505819	0		14952	0.35614	0.0134422	0.329792	0.382489	0		14978	0.527411	0.0135222	0.500906	0.553916	0		14952	0.262071	0.0160181	0.230673	0.293468	0
Cholesterol to total lipids ratio in large HDL	14958	-0.474336	0.0113016	-0.496488	-0.452183	0		14952	-0.339433	0.0137342	-0.366354	-0.312512	0		14978	-0.530868	0.0127962	-0.55595	-0.505786	0		14952	-0.277617	0.0157735	-0.308535	-0.246699	0
Cholesteryl esters to total lipids ratio in large HDL	14958	-0.480268	0.0114213	-0.502656	-0.457881	0		14952	-0.344525	0.013973	-0.371914	-0.317136	0		14978	-0.536124	0.0128586	-0.561328	-0.510919	0		14952	-0.279246	0.0159427	-0.310496	-0.247996	0
Free cholesterol to total lipids ratio in large HDL	14958	-0.280521	0.0112025	-0.30248	-0.258563	0		14952	-0.197289	0.013454	-0.22366	-0.170917	0		14978	-0.319596	0.0134124	-0.345886	-0.293306	0		14952	-0.171695	0.0162361	-0.20352	-0.13987	4.82e-26
Triglycerides to total lipids ratio in large HDL	14958	0.345958	0.0115875	0.323245	0.368671	0		14952	0.23828	0.0133583	0.212096	0.264464	0		14978	0.400163	0.0138258	0.373062	0.427263	0		14952	0.222032	0.0162832	0.190115	0.253949	0
Phospholipids to total lipids ratio in medium HDL	14958	0.420278	0.0097975	0.401074	0.439482	0		14952	0.302494	0.0118299	0.279306	0.325682	0		14978	0.46858	0.0112615	0.446506	0.490654	0		14952	0.242371	0.0139397	0.215048	0.269695	0
Cholesterol to total lipids ratio in medium HDL	14958	-0.381567	0.0098338	-0.400843	-0.362292	0		14952	-0.264458	0.0119222	-0.287826	-0.241089	0		14978	-0.438789	0.0110943	-0.460535	-0.417043	0		14952	-0.241075	0.0139334	-0.268386	-0.213764	0
Cholesteryl esters to total lipids ratio in medium HDL	14958	-0.361692	0.0102681	-0.381819	-0.341566	0		14952	-0.247585	0.0125679	-0.27222	-0.222951	0		14978	-0.419408	0.0115719	-0.44209	-0.396726	0		14952	-0.234711	0.0146119	-0.263352	-0.20607	0
Free cholesterol to total lipids ratio in medium HDL	14958	-0.290176	0.0083442	-0.306532	-0.27382	0		14952	-0.212371	0.0099075	-0.231791	-0.192951	0		14978	-0.321067	0.010179	-0.341019	-0.301115	0		14952	-0.160829	0.0123575	-0.185052	-0.136607	1.64e-38
Triglycerides to total lipids ratio in medium HDL	14958	0.323208	0.0097121	0.304171	0.342245	0		14952	0.216238	0.0118368	0.193036	0.23944	0		14978	0.38189	0.0109405	0.360446	0.403335	0		14952	0.220267	0.0138302	0.193158	0.247376	0
Phospholipids to total lipids ratio in small HDL	14958	0.0815327	0.0092679	0.0633665	0.0996989	1.55e-18		14952	0.0592569	0.0114373	0.0368383	0.0816755	2.24e-07		14978	0.0871076	0.0114812	0.0646029	0.109612	3.47e-14		14952	0.0438294	0.0141757	0.0160433	0.0716154	0.0019926
Cholesterol to total lipids ratio in small HDL	14958	-0.297185	0.0101386	-0.317058	-0.277312	0		14952	-0.202913	0.0125467	-0.227506	-0.17832	0		14978	-0.343767	0.0119336	-0.367158	-0.320375	0		14952	-0.192761	0.0150248	-0.222211	-0.16331	1.77e-37
Cholesteryl esters to total lipids ratio in small HDL	14958	-0.234356	0.0100827	-0.25412	-0.214593	0		14952	-0.156916	0.0125909	-0.181595	-0.132236	1.79e-35		14978	-0.274759	0.0120936	-0.298464	-0.251054	0		14952	-0.158278	0.0153016	-0.188272	-0.128285	5.42e-25
Free cholesterol to total lipids ratio in small HDL	14958	-0.213412	0.0083702	-0.229818	-0.197005	0		14952	-0.156239	0.0101746	-0.176182	-0.136295	0		14978	-0.234405	0.0105824	-0.255148	-0.213663	0		14952	-0.117134	0.0129607	-0.142539	-0.0917296	1.79e-19
Triglycerides to total lipids ratio in small HDL	14958	0.340207	0.0096091	0.321372	0.359042	0		14952	0.228931	0.0116331	0.206128	0.251733	0		14978	0.400272	0.0108477	0.379009	0.421535	0		14952	0.229138	0.0136828	0.202318	0.255958	0
Conventional biochemistry measures (non-NMR)
Total cholesterol	59228	-0.0945616	0.0045652	-0.103509	-0.0856139	0		59213	-0.0948189	0.0057268	-0.106043	-0.0835944	0		59304	-0.0705074	0.0057733	-0.081823	-0.0591918	2.92e-34		59213	0.0008179	0.0071934	-0.0132813	0.0149171	0.909474
Cholesterol in LDL	59118	-0.0561694	0.0046468	-0.0652772	-0.0470617	1.34e-33		59103	-0.0601598	0.005818	-0.071563	-0.0487566	4.86e-25		59194	-0.0366044	0.0058489	-0.0480683	-0.0251406	3.92e-10		59103	0.0086227	0.0072987	-0.0056828	0.0229282	0.237447
Cholesterol in HDL	54796	-0.303238	0.0039584	-0.310996	-0.295479	0		54783	-0.227196	0.0047956	-0.236595	-0.217796	0		54862	-0.3296	0.0052753	-0.339939	-0.31926	0		54783	-0.159338	0.0060431	-0.171183	-0.147494	0
Total trigylcerides	59177	0.333197	0.005544	0.322331	0.344064	0		59162	0.211613	0.0069628	0.197965	0.22526	0		59252	0.413597	0.0070425	0.399793	0.4274	0		59162	0.255481	0.0086045	0.238616	0.272346	0
Apolipoprotein B	58922	0.01846	0.0047473	0.0091552	0.0277648	0.000101		58907	-0.0099948	0.0059435	-0.0216441	0.0016544	0.0926433		58997	0.0524933	0.0059239	0.0408825	0.0641041	8.12e-19		58907	0.0600878	0.0074541	0.0454778	0.0746978	7.7e-16
Apolipoprotein A	54702	-0.234409	0.0040457	-0.242339	-0.22648	0		54689	-0.182018	0.0049714	-0.191762	-0.172274	0		54768	-0.246205	0.0052178	-0.256432	-0.235978	0		54689	-0.10974	0.0062303	-0.121951	-0.0975283	0
Glucose	54753	0.220846	0.0071132	0.206904	0.234788	0		54740	0.160881	0.0082732	0.144666	0.177097	0		54819	0.246849	0.0092361	0.228747	0.264952	0		54740	0.125792	0.0106055	0.105005	0.146579	2.07e-32
Creatinine	59193	0.0758865	0.0063382	0.0634636	0.0883094	5.38e-33		59178	0.0781288	0.0084114	0.0616423	0.0946152	1.62e-20		59268	0.0548318	0.0069949	0.0411217	0.0685419	4.62e-15		59178	-0.0045622	0.0093961	-0.0229786	0.0138542	0.627294
Albumin	54808	-0.071832	0.0049044	-0.0814448	-0.0622193	0		54795	-0.0728888	0.0062043	-0.0850493	-0.0607284	7.88e-32		54874	-0.0521504	0.0060873	-0.0640815	-0.0402192	1.09e-17		54795	0.0027034	0.0076276	-0.0122469	0.0176536	0.723028

### Sheet: ST36. Observ_oldest men
S Table 36 Observational estimates of the effect of BMI and WHR on metabolic traits among men in the oldest age group in UK Biobank
Note: P-values shown as 0.00E+00 represent approximately P<1*10-300 (below limit of estimation)
	Total adiposity in men, oldest age group (63y to 73y; statin use 36%)														Abdominal adiposity in men, oldest age group (63y to 73y; statin use 36%)
	BMI, per SD higher														WHR, per SD higher
	Adj. for education, smoking, alcohol							Adj. for education, smoking, alcohol, WHR							Adj. for education, smoking, alcohol							Adj. for education, smoking, alcohol, BMI
Standardized outcome	N	Beta	SE	LCL	UCL	P-value		N	Beta	SE	LCL	UCL	P-value		N	Beta	SE	LCL	UCL	P-value		N	Beta	SE	LCL	UCL	P-value
Total cholesterol	10730	-0.19349	0.0113216	-0.215682	-0.171298	0		10728	-0.147759	0.0139281	-0.17506	-0.120457	3.66e-26		10748	-0.189709	0.013347	-0.215871	-0.163546	0		10728	-0.0912163	0.0164699	-0.1235	-0.0589322	3.13e-08
Total cholesterol minus HDL-C	10730	-0.108974	0.0113939	-0.131308	-0.08664	1.38e-21		10728	-0.0876275	0.0140911	-0.115249	-0.0600062	5.2e-10		10748	-0.100931	0.0135011	-0.127396	-0.0744665	8.27e-14		10728	-0.0425101	0.016712	-0.0752688	-0.0097514	0.0109831
Remnant cholesterol (non-HDL, non-LDL -cholesterol)	10730	-0.0882082	0.0113317	-0.11042	-0.0659959	7.66e-15		10728	-0.0694277	0.0140294	-0.096928	-0.0419274	7.58e-07		10748	-0.0837955	0.0133127	-0.109891	-0.0577001	3.21e-10		10728	-0.0374022	0.0165085	-0.0697619	-0.0050425	0.0234935
VLDL cholesterol	10730	0.0464259	0.0109807	0.0249016	0.0679502	2.38e-05		10728	0.0216905	0.0135262	-0.0048233	0.0482042	0.108833		10748	0.0640732	0.0127541	0.0390728	0.0890735	5.15e-07		10728	0.0494442	0.0157518	0.0185678	0.0803206	0.0017001
Clinical LDL cholesterol	10730	-0.150689	0.0114206	-0.173076	-0.128303	0		10728	-0.115218	0.0141066	-0.142869	-0.0875663	3.5e-16		10748	-0.147676	0.0136124	-0.174359	-0.120993	2.8e-27		10728	-0.0706954	0.0168402	-0.103705	-0.0376855	2.71e-05
LDL cholesterol	10730	-0.125186	0.0114332	-0.147597	-0.102775	9.38e-28		10728	-0.102103	0.014126	-0.129792	-0.0744132	5.24e-13		10748	-0.113936	0.013629	-0.140652	-0.0872209	7.06e-17		10728	-0.0459657	0.0168427	-0.0789806	-0.0129508	0.0063608
HDL cholesterol	10730	-0.277815	0.0095828	-0.296599	-0.25903	0		10728	-0.200827	0.0113352	-0.223046	-0.178608	0		10748	-0.287574	0.0110117	-0.309159	-0.265989	0		10728	-0.153736	0.0132163	-0.179643	-0.12783	4.34e-31
Total triglycerides	10730	0.284637	0.0117177	0.261668	0.307606	0		10728	0.183904	0.0141719	0.156124	0.211683	3.22e-38		10748	0.325309	0.0127595	0.300299	0.35032	0		10728	0.201192	0.0157653	0.17029	0.232095	4.99e-37
Triglycerides in VLDL	10730	0.292121	0.0117255	0.269137	0.315105	0		10728	0.19001	0.01415	0.162273	0.217747	0		10748	0.332063	0.0127844	0.307003	0.357123	0		10728	0.203935	0.015775	0.173013	0.234856	6.03e-38
Triglycerides in LDL	10730	0.209809	0.011619	0.187034	0.232585	0		10728	0.13051	0.0142587	0.10256	0.15846	6.54e-20		10748	0.247121	0.0127511	0.222126	0.272115	0		10728	0.158444	0.0158407	0.127394	0.189495	1.89e-23
Triglycerides in HDL	10730	0.206135	0.0115882	0.18342	0.22885	0		10728	0.126918	0.0142605	0.0989643	0.154871	6.49e-19		10748	0.244229	0.0127872	0.219164	0.269295	0		10728	0.158235	0.015971	0.126928	0.189541	4.84e-23
Total phospholipids in lipoprotein particles	10730	-0.108175	0.011161	-0.130052	-0.0862972	4.01e-22		10728	-0.0914772	0.013805	-0.118538	-0.0644167	3.61e-11		10748	-0.0936252	0.0129164	-0.118944	-0.0683066	4.5e-13		10728	-0.0332659	0.0159958	-0.0646207	-0.0019111	0.0375803
Phospholipids in VLDL	10730	0.165707	0.0111174	0.143914	0.187499	0		10728	0.102768	0.0135789	0.076151	0.129385	4.09e-14		10748	0.195023	0.0125284	0.170466	0.219581	0		10728	0.125726	0.0154494	0.0954421	0.15601	4.47e-16
Phospholipids in LDL	10730	-0.104981	0.0113872	-0.127302	-0.0826596	3.55e-20		10728	-0.085986	0.0141008	-0.113626	-0.0583459	1.11e-09		10748	-0.0949784	0.013564	-0.121566	-0.0683904	2.67e-12		10728	-0.0377838	0.0168017	-0.0707182	-0.0048495	0.0245445
Phospholipids in HDL	10730	-0.165806	0.0098091	-0.185033	-0.146578	0		10728	-0.125547	0.0119723	-0.149014	-0.102079	1.33e-25		10748	-0.163568	0.0113926	-0.185899	-0.141236	0		10728	-0.0803882	0.0139631	-0.107759	-0.0530179	8.79e-09
Total esterified cholesterol	10730	-0.206175	0.0112857	-0.228297	-0.184053	0		10728	-0.156947	0.0138674	-0.18413	-0.129765	1.58e-29		10748	-0.202807	0.0133152	-0.228908	-0.176707	0		10728	-0.098194	0.016416	-0.130372	-0.0660157	2.28e-09
Cholesteryl esters in VLDL	10730	-0.0119933	0.010993	-0.0335416	0.0095551	0.275301		10728	-0.0179458	0.0135608	-0.0445274	0.0086359	0.185744		10748	-0.0001412	0.0128917	-0.0254114	0.025129	0.991263		10728	0.0119361	0.0159252	-0.0192802	0.0431524	0.453565
Cholesteryl esters in LDL	10730	-0.0962968	0.0114366	-0.118715	-0.073879	4.24e-17		10728	-0.0835765	0.0141427	-0.111299	-0.0558542	3.54e-09		10748	-0.08075	0.0135894	-0.107388	-0.0541122	2.9e-09		10728	-0.0252767	0.0168035	-0.0582147	0.0076614	0.132547
Cholesteryl esters in HDL	10730	-0.282506	0.0095841	-0.301292	-0.263719	0		10728	-0.204357	0.0113631	-0.22663	-0.182083	0		10748	-0.292299	0.011014	-0.313889	-0.27071	0		10728	-0.15606	0.0132496	-0.182032	-0.130088	7.92e-32
Total free cholesterol	10730	-0.157801	0.0113654	-0.180079	-0.135522	0		10728	-0.121755	0.0140144	-0.149226	-0.0942841	4.23e-18		10748	-0.153055	0.0133679	-0.179258	-0.126851	3.54e-30		10728	-0.0718866	0.0165231	-0.104275	-0.0394983	1.37e-05
Free cholesterol in VLDL	10730	0.123032	0.0110395	0.101393	0.144672	1.09e-28		10728	0.074011	0.0135389	0.0474722	0.10055	4.69e-08		10748	0.14782	0.0126035	0.123115	0.172525	1.42e-31		10728	0.0979392	0.0155583	0.067442	0.128436	3.19e-10
Free cholesterol in LDL	10730	-0.19724	0.011426	-0.219638	-0.174843	0		10728	-0.147475	0.0140485	-0.175013	-0.119938	1.18e-25		10748	-0.19785	0.0136454	-0.224598	-0.171103	0		10728	-0.0992378	0.0168295	-0.132227	-0.0662488	3.82e-09
Free cholesterol in HDL	10730	-0.252974	0.0097018	-0.271991	-0.233956	0		10728	-0.182391	0.0114156	-0.204767	-0.160014	0		10748	-0.262313	0.0111321	-0.284135	-0.240492	0		10728	-0.140935	0.013274	-0.166954	-0.114915	3.34e-26
Total lipids in lipoprotein particles	10730	-0.0421667	0.0115629	-0.0648322	-0.0195012	0.0002669		10728	-0.0464109	0.0143487	-0.0745371	-0.0182847	0.0012223		10748	-0.021655	0.0133737	-0.0478699	0.0045599	0.105429		10728	0.0085703	0.0166151	-0.0239985	0.041139	0.605997
Total lipids in VLDL	10730	0.212206	0.0113491	0.18996	0.234452	0		10728	0.134529	0.0138112	0.107456	0.161601	2.51e-22		10748	0.24587	0.0126152	0.221142	0.270599	0		10728	0.155154	0.0155677	0.124638	0.18567	2.7e-23
Total lipids in LDL	10730	-0.101872	0.0114053	-0.124229	-0.0795157	4.87e-19		10728	-0.0859528	0.0141093	-0.11361	-0.058296	1.15e-09		10748	-0.0887396	0.0135784	-0.115356	-0.0621234	6.63e-11		10728	-0.031654	0.0167996	-0.0645842	0.0012762	0.0595628
Total lipids in HDL	10730	-0.208499	0.0097114	-0.227535	-0.189463	0		10728	-0.155171	0.0117201	-0.178145	-0.132197	0		10748	-0.209548	0.0112639	-0.231628	-0.187469	0		10728	-0.106484	0.0136875	-0.133314	-0.0796543	7.94e-15
Total concentration of lipoprotein particles	10730	-0.150293	0.0105879	-0.171047	-0.129539	0		10728	-0.125074	0.0131146	-0.150781	-0.0993669	1.79e-21		10748	-0.132957	0.0125086	-0.157476	-0.108438	2.94e-26		10728	-0.0502918	0.0154863	-0.0806479	-0.0199357	0.0011679
Concentration of VLDL particles	10730	0.0991321	0.0110403	0.0774909	0.120773	3.19e-19		10728	0.0574549	0.0135467	0.0309009	0.084009	2.24e-05		10748	0.122194	0.0126833	0.0973326	0.147056	7.02e-22		10728	0.0832704	0.0156397	0.0526137	0.113927	1.03e-07
Concentration of LDL particles	10730	-0.0846194	0.0112545	-0.10668	-0.0625586	5.97e-14		10728	-0.0711917	0.0139223	-0.098482	-0.0439015	3.22e-07		10748	-0.0742443	0.0133656	-0.100443	-0.0480453	2.84e-08		10728	-0.0267295	0.0165446	-0.0591599	0.0057009	0.106209
Concentration of HDL particles	10730	-0.144845	0.0104011	-0.165233	-0.124457	0		10728	-0.120575	0.012888	-0.145838	-0.0953123	9.97e-21		10748	-0.12804	0.0123009	-0.152152	-0.103928	2.97e-25		10728	-0.0484098	0.0152337	-0.0782707	-0.0185489	0.0014881
Average diameter for VLDL particles	10730	0.345807	0.0118044	0.322668	0.368945	0		10728	0.222776	0.0139284	0.195474	0.250079	0		10748	0.395941	0.0129766	0.370504	0.421378	0		10728	0.245719	0.0158442	0.214661	0.276776	0
Average diameter for LDL particles	10730	-0.278733	0.0117311	-0.301728	-0.255738	0		10728	-0.213199	0.0142602	-0.241151	-0.185246	0		10748	-0.274408	0.0138356	-0.301528	-0.247288	0		10728	-0.13108	0.0169683	-0.164341	-0.0978186	1.22e-14
Average diameter for HDL particles	10730	-0.34066	0.0106766	-0.361588	-0.319732	0		10728	-0.228699	0.0121585	-0.252532	-0.204866	0		10748	-0.376604	0.0117986	-0.399732	-0.353477	0		10728	-0.223637	0.0138916	-0.250867	-0.196407	0
Phosphoglycerides	10723	-0.0813501	0.0109622	-0.102838	-0.0598622	1.25e-13		10721	-0.0743849	0.0135596	-0.100964	-0.0478056	4.21e-08		10741	-0.0624542	0.0126553	-0.087261	-0.0376474	8.14e-07		10721	-0.013853	0.0156714	-0.0445719	0.0168659	0.376734
Ratio of triglycerides to phosphoglycerides	10723	0.377922	0.0115876	0.355208	0.400636	0		10721	0.253976	0.0138209	0.226884	0.281067	0		10741	0.418361	0.0127753	0.393319	0.443403	0		10721	0.247603	0.015672	0.216883	0.278323	0
Total cholines	10723	-0.132981	0.010879	-0.154306	-0.111656	3.92e-34		10721	-0.110493	0.0133935	-0.136746	-0.0842388	1.77e-16		10741	-0.117754	0.0126383	-0.142528	-0.0929808	1.43e-20		10721	-0.0448682	0.0155768	-0.0754016	-0.0143348	0.003979
Phosphatidylcholines	10723	-0.123651	0.0107492	-0.144722	-0.102581	1.92e-30		10721	-0.103813	0.0132336	-0.129753	-0.0778729	4.75e-15		10741	-0.108095	0.0124562	-0.132512	-0.0836785	4.61e-18		10721	-0.0395996	0.0153457	-0.06968	-0.0095193	0.0098786
Sphingomyelins	10723	-0.218081	0.0108807	-0.239409	-0.196753	0		10721	-0.166569	0.0132887	-0.192617	-0.14052	8.6e-36		10741	-0.213621	0.0127042	-0.238524	-0.188718	0		10721	-0.102811	0.0156166	-0.133422	-0.0721992	4.81e-11
Apolipoprotein B	10730	-0.0744621	0.0112542	-0.0965225	-0.0524017	3.86e-11		10728	-0.0617663	0.013924	-0.0890599	-0.0344727	9.26e-06		10748	-0.0664601	0.0133165	-0.092563	-0.0403573	6.11e-07		10728	-0.0252547	0.0164912	-0.0575805	0.0070712	0.1257
Apolipoprotein A1	10730	-0.172153	0.0099552	-0.191667	-0.152639	0		10728	-0.13425	0.012215	-0.158194	-0.110307	5.98e-28		10748	-0.164587	0.0116681	-0.187459	-0.141716	0		10728	-0.0756625	0.0143494	-0.10379	-0.047535	1.37e-07
Ratio of apolipoprotein B to apolipoprotein A1	10730	0.0329092	0.0109946	0.0113578	0.0544606	0.0027668		10728	0.02123	0.0136961	-0.0056169	0.048077	0.121153		10748	0.0370487	0.0130173	0.0115325	0.0625649	0.0044339		10728	0.0233886	0.0162222	-0.00841	0.0551871	0.149399
Total fatty acids	10723	0.121392	0.0117905	0.0982805	0.144504	9.6e-25		10721	0.0629753	0.0145554	0.034444	0.0915066	1.53e-05		10741	0.160309	0.013219	0.134397	0.186221	1.26e-33		10721	0.116787	0.0164501	0.084542	0.149033	1.33e-12
Degree of unsaturation	10723	-0.304597	0.0115445	-0.327226	-0.281967	0		10721	-0.19812	0.0140861	-0.225732	-0.170509	0		10741	-0.346586	0.0135576	-0.373161	-0.32001	0		10721	-0.212824	0.0166953	-0.24555	-0.180098	5.97e-37
Omega-3 fatty acids	10723	0.0042031	0.0113645	-0.0180735	0.0264797	0.711508		10721	-0.0004443	0.0140098	-0.0279062	0.0270175	0.974699		10741	0.00853	0.0131424	-0.0172314	0.0342915	0.51632		10721	0.0094	0.016235	-0.0224236	0.0412235	0.562605
Omega-6 fatty acids	10723	-0.0957172	0.0113377	-0.117941	-0.0734932	3.51e-17		10721	-0.0909063	0.0139611	-0.118273	-0.06354	7.78e-11		10741	-0.0693787	0.0132622	-0.0953751	-0.0433823	1.71e-07		10721	-0.0096378	0.0163399	-0.0416671	0.0223915	0.555316
Polyunsaturated fatty acids	10723	-0.0800094	0.0111477	-0.101861	-0.0581579	7.59e-13		10721	-0.0772007	0.0137814	-0.104215	-0.0501866	2.17e-08		10741	-0.0564943	0.0130324	-0.0820403	-0.0309483	1.47e-05		10721	-0.0056023	0.0161184	-0.0371973	0.0259928	0.72817
Monounsaturated fatty acids	10723	0.240645	0.0119881	0.217146	0.264144	0		10721	0.145578	0.0146374	0.116886	0.17427	3.32e-23		10741	0.289203	0.0132159	0.263297	0.315108	0		10721	0.190017	0.0163446	0.157978	0.222055	4.69e-31
Saturated fatty acids	10723	0.165064	0.0120257	0.141491	0.188637	0		10721	0.097802	0.0148809	0.0686328	0.126971	5.18e-11		10741	0.201241	0.0133419	0.175089	0.227394	0		10721	0.134497	0.0166856	0.10179	0.167204	8.4e-16
Linoleic acid	10723	-0.136436	0.01149	-0.158959	-0.113914	2.57e-32		10721	-0.12119	0.0141053	-0.148839	-0.093541	9.75e-18		10741	-0.110762	0.0134779	-0.137181	-0.0843428	2.31e-16		10721	-0.0304938	0.0165556	-0.0629458	0.0019582	0.0655168
Docosahexaenoic acid	10723	-0.131293	0.0113369	-0.153516	-0.109071	7.85e-31		10721	-0.0935607	0.0138623	-0.120733	-0.0663879	1.56e-11		10741	-0.138902	0.0134918	-0.165349	-0.112456	9.65e-25		10721	-0.0753664	0.0164905	-0.107691	-0.0430419	4.93e-06
Ratio of omega-3 fatty acids to total fatty acids	10723	-0.0681952	0.0120444	-0.0918044	-0.044586	1.53e-08		10721	-0.0366152	0.0146054	-0.0652445	-0.007986	0.0121918		10741	-0.0887419	0.0142825	-0.116738	-0.0607456	5.38e-10		10721	-0.0629915	0.0173221	-0.096946	-0.029037	0.0002777
Ratio of omega-6 fatty acids to total fatty acids	10723	-0.394752	0.0122912	-0.418845	-0.370659	0		10721	-0.268584	0.0150264	-0.298038	-0.239129	0		10741	-0.433171	0.0132777	-0.459197	-0.407144	0		10721	-0.252271	0.0166555	-0.284919	-0.219623	0
Ratio of polyunsaturated fatty acids to total fatty acids	10723	-0.408166	0.0120645	-0.431815	-0.384517	0		10721	-0.273683	0.0146783	-0.302455	-0.244911	0		10741	-0.453616	0.0133614	-0.479807	-0.427425	0		10721	-0.268834	0.0166126	-0.301398	-0.23627	0
Ratio of monounsaturated fatty acids to total fatty acids	10723	0.397534	0.0114818	0.375028	0.420041	0		10721	0.257787	0.0138553	0.230628	0.284946	0		10741	0.453749	0.0128668	0.428528	0.478971	0		10721	0.279281	0.0158332	0.248245	0.310317	0
Ratio of saturated fatty acids to total fatty acids	10723	0.240087	0.0127413	0.215112	0.265063	0		10721	0.173206	0.01574	0.142352	0.204059	5.15e-28		10741	0.250163	0.0141338	0.222458	0.277868	0		10721	0.133803	0.0176274	0.09925	0.168356	3.45e-14
Ratio of linoleic acid to total fatty acids	10723	-0.432949	0.012255	-0.456971	-0.408927	0		10721	-0.309536	0.0148018	-0.33855	-0.280522	0		10741	-0.454673	0.0133648	-0.48087	-0.428476	0		10721	-0.246749	0.0165304	-0.279152	-0.214346	0
Ratio of docosahexaenoic acid to total fatty acids	10723	-0.209847	0.0121933	-0.233748	-0.185946	0		10721	-0.133801	0.0146574	-0.162532	-0.10507	8.19e-20		10741	-0.243114	0.0145253	-0.271586	-0.214642	0		10721	-0.151961	0.0175349	-0.186333	-0.117589	5.11e-18
Ratio of polyunsaturated fatty acids to monounsaturated fatty acids	10723	-0.405131	0.0111966	-0.427078	-0.383183	0		10721	-0.264833	0.0133234	-0.29095	-0.238717	0		10741	-0.45927	0.0126973	-0.484159	-0.434381	0		10721	-0.280409	0.015495	-0.310782	-0.250036	0
Ratio of omega-6 fatty acids to omega-3 fatty acids	10723	-0.0450587	0.0122742	-0.0691183	-0.020999	0.0002428		10721	-0.0353379	0.0150431	-0.0648252	-0.0058506	0.0188366		10741	-0.042754	0.0133436	-0.06891	-0.016598	0.0013589		10721	-0.0194883	0.0164245	-0.0516833	0.0127067	0.235435
Alanine	10729	0.11778	0.0120894	0.0940823	0.141477	2.46e-22		10727	0.109211	0.0148694	0.0800646	0.138358	2.21e-13		10747	0.0931909	0.014279	0.0652014	0.12118	7.04e-11		10727	0.0170584	0.0172874	-0.016828	0.0509448	0.323785
Glutamine	10694	-0.206327	0.012478	-0.230786	-0.181868	0		10692	-0.149228	0.015074	-0.178776	-0.11968	5.24e-23		10712	-0.214006	0.0143446	-0.242124	-0.185888	0		10692	-0.114443	0.0174318	-0.148612	-0.0802731	5.44e-11
Glycine	10719	-0.172092	0.007781	-0.187344	-0.15684	0		10717	-0.134135	0.0092731	-0.152312	-0.115958	0		10737	-0.165011	0.0093289	-0.183298	-0.146725	0		10717	-0.0761867	0.0111746	-0.0980911	-0.0542823	9.74e-12
Histidine	10713	0.0145299	0.0116486	-0.0083036	0.0373634	0.212296		10711	0.0260872	0.0141483	-0.0016461	0.0538205	0.0652345		10731	-0.0048077	0.0130236	-0.0303365	0.020721	0.71202		10711	-0.0231869	0.0157972	-0.0541523	0.0077785	0.142192
Total concentration of branched-chain amino acids (leucine + isoleucine + valine)	10728	0.259164	0.0118018	0.23603	0.282297	0		10726	0.21657	0.0144262	0.188292	0.244848	0		10746	0.231176	0.0132943	0.205117	0.257236	0		10726	0.084849	0.0161761	0.0531408	0.116557	1.59e-07
Isoleucine	10729	0.203127	0.0119668	0.17967	0.226584	0		10727	0.157592	0.0146767	0.128823	0.186361	9.28e-27		10747	0.197312	0.0134613	0.170926	0.223699	0		10727	0.0907441	0.016507	0.0583873	0.123101	3.94e-08
Leucine	10729	0.215417	0.0120455	0.191805	0.239028	0		10727	0.178249	0.0147844	0.149269	0.20723	2.94e-33		10747	0.19465	0.013574	0.168043	0.221258	0		10727	0.0739852	0.0166566	0.0413351	0.106635	9.01e-06
Valine	10728	0.290885	0.0116236	0.268101	0.31367	0		10726	0.249143	0.0141341	0.221437	0.276848	0		10746	0.251318	0.013138	0.225565	0.277071	0		10726	0.0831825	0.0158229	0.0521666	0.114198	1.49e-07
Phenylalanine	10723	0.156855	0.0111966	0.134908	0.178803	0		10721	0.138124	0.0136147	0.111437	0.164811	4.47e-24		10741	0.131458	0.0128344	0.1063	0.156616	1.66e-24		10721	0.0372593	0.0155334	0.0068109	0.0677077	0.0164726
Tyrosine	10714	0.226631	0.0122016	0.202714	0.250549	0		10712	0.214864	0.015206	0.185057	0.244671	0		10732	0.168914	0.0136421	0.142173	0.195655	5.69e-35		10712	0.0233667	0.0168868	-0.0097345	0.056468	0.16647
Glucose	10712	0.205106	0.0172253	0.171341	0.23887	1.74e-32		10710	0.159625	0.0200263	0.12037	0.19888	1.74e-15		10730	0.201114	0.0193582	0.163168	0.239059	3.66e-25		10710	0.0909235	0.0224279	0.0469606	0.134886	5.07e-05
Lactate	10704	0.0821359	0.0120018	0.0586102	0.105662	8.14e-12		10702	0.0269901	0.0149283	-0.0022722	0.0562524	0.0706383		10722	0.129279	0.0141489	0.101545	0.157014	7.57e-20		10702	0.110001	0.0175647	0.0755704	0.144431	3.93e-10
Pyruvate	10694	0.067753	0.0106318	0.0469127	0.0885933	1.93e-10		10692	0.0314229	0.0125659	0.0067914	0.0560545	0.0124115		10712	0.0950156	0.0134533	0.0686447	0.121387	1.74e-12		10692	0.0724382	0.0159424	0.0411881	0.103688	5.59e-06
Citrate	10728	-0.0317071	0.0122837	-0.0557854	-0.0076288	0.0098579		10726	0.0036498	0.0148979	-0.0255529	0.0328525	0.806471		10746	-0.0669517	0.0140066	-0.0944072	-0.0394962	1.78e-06		10726	-0.0707408	0.0171116	-0.104283	-0.0371988	3.59e-05
3-Hydroxybutyrate	10571	-0.0396107	0.0119458	-0.0630268	-0.0161946	0.0009167		10569	-0.0512065	0.0150074	-0.0806239	-0.0217891	0.0006471		10589	-0.0107647	0.0158052	-0.0417459	0.0202164	0.495832		10569	0.0232067	0.0198005	-0.0156061	0.0620195	0.241215
Acetate	10729	-0.0069765	0.013619	-0.0336722	0.0197192	0.608477		10727	-0.029001	0.0168488	-0.0620277	0.0040257	0.0852331		10747	0.0243985	0.0164141	-0.0077762	0.0565733	0.137194		10727	0.0439651	0.020357	0.0040616	0.0838686	0.0308175
Acetoacetate	10729	0.0217529	0.0127229	-0.0031862	0.0466921	0.087341		10727	-0.0007917	0.0159801	-0.0321156	0.0305323	0.960489		10747	0.045	0.0156364	0.0143498	0.0756503	0.0040112		10727	0.0450568	0.0196246	0.0065889	0.0835247	0.0216991
Acetone	10729	-0.0379031	0.0126672	-0.0627332	-0.0130729	0.002776		10727	-0.0491876	0.015779	-0.0801173	-0.018258	0.00183		10747	-0.0105577	0.0167561	-0.0434027	0.0222872	0.528652		10727	0.0224271	0.0208494	-0.0184416	0.0632958	0.2821
Creatinine	10402	0.168299	0.0194577	0.130158	0.20644	5.94e-18		10400	0.140742	0.023611	0.0944597	0.187024	2.59e-09		10419	0.15228	0.0155235	0.121851	0.182709	1.28e-22		10400	0.0550016	0.0185293	0.0186806	0.0913226	0.0030008
Albumin	10729	-0.0442196	0.0124374	-0.0685992	-0.01984	0.0003791		10727	-0.0244723	0.0149752	-0.0538266	0.0048819	0.102249		10747	-0.0550004	0.014734	-0.0838819	-0.026119	0.0001903		10727	-0.0395507	0.0177297	-0.0743042	-0.0047973	0.0257173
Glycoprotein acetyls	10730	0.251689	0.0110074	0.230113	0.273265	0		10728	0.14126	0.0134333	0.114928	0.167592	9.76e-26		10748	0.316441	0.0130846	0.290793	0.34209	0		10728	0.220494	0.0159537	0.189221	0.251766	0
Concentration of chylomicrons and extremely large VLDL particles	10730	0.315304	0.011689	0.292391	0.338216	0		10728	0.212221	0.014141	0.184502	0.23994	0		10748	0.348658	0.0127601	0.323646	0.37367	0		10728	0.205929	0.0157483	0.175059	0.236799	8.91e-39
Total lipids in chylomicrons and extremely large VLDL	10730	0.314663	0.0117828	0.291567	0.33776	0		10728	0.212964	0.0142714	0.18499	0.240939	0		10748	0.346329	0.0129161	0.321011	0.371647	0		10728	0.203169	0.0159425	0.171919	0.234419	6.25e-37
Phospholipids in chylomicrons and extremely large VLDL	10730	0.313898	0.0115615	0.291235	0.336561	0		10728	0.210107	0.0139736	0.182716	0.237498	0		10748	0.348587	0.0126156	0.323858	0.373316	0		10728	0.207341	0.0155588	0.176843	0.237839	0
Cholesterol in chylomicrons and extremely large VLDL	10730	0.282221	0.0113268	0.260019	0.304424	0		10728	0.184587	0.0137313	0.157671	0.211503	0		10748	0.319104	0.0123593	0.294877	0.34333	0		10728	0.195023	0.0152757	0.16508	0.224967	4.67e-37
Cholesteryl esters in chylomicrons and extremely large VLDL	10730	0.265221	0.0112516	0.243166	0.287276	0		10728	0.170632	0.0136744	0.143828	0.197436	1.73e-35		10748	0.303651	0.0122738	0.279592	0.32771	0		10728	0.188927	0.0151999	0.159133	0.218722	3.16e-35
Free cholesterol in chylomicrons and extremely large VLDL	10730	0.299475	0.0114346	0.277061	0.321889	0		10728	0.199284	0.0138257	0.172183	0.226385	0		10748	0.334076	0.0125066	0.309561	0.358591	0		10728	0.200144	0.0154191	0.16992	0.230369	3.07e-38
Triglycerides in chylomicrons and extremely large VLDL	10730	0.321182	0.0120076	0.297644	0.344719	0		10728	0.22	0.0145503	0.191479	0.248522	0		10748	0.350034	0.013211	0.324138	0.37593	0		10728	0.202145	0.0162987	0.170196	0.234093	4.41e-35
Concentration of very large VLDL particles	10730	0.294684	0.0114405	0.272258	0.317109	0		10728	0.193278	0.0137981	0.166231	0.220325	0		10748	0.332698	0.0124848	0.308225	0.35717	0		10728	0.202547	0.015402	0.172356	0.232738	0
Total lipids in very large VLDL	10730	0.294823	0.0115352	0.272212	0.317435	0		10728	0.194022	0.0139297	0.166717	0.221327	0		10748	0.331973	0.0125684	0.307336	0.356609	0		10728	0.201335	0.0155172	0.170918	0.231751	3.29e-38
Phospholipids in very large VLDL	10730	0.278201	0.0113126	0.256026	0.300376	0		10728	0.183332	0.0136701	0.156536	0.210128	0		10748	0.312825	0.0124165	0.288486	0.337163	0		10728	0.189494	0.015303	0.159497	0.219491	5.62e-35
Cholesterol in very large VLDL	10730	0.211868	0.0109722	0.190361	0.233376	0		10728	0.134388	0.0133388	0.108242	0.160535	9.1e-24		10748	0.245099	0.0122565	0.221074	0.269124	0		10728	0.154748	0.0151166	0.125117	0.184379	1.76e-24
Cholesteryl esters in very large VLDL	10730	0.160289	0.0108055	0.139109	0.18147	0		10728	0.0968928	0.0131941	0.0710299	0.122756	2.23e-13		10748	0.191706	0.012265	0.167664	0.215748	0		10728	0.126607	0.015132	0.0969453	0.156268	6.65e-17
Free cholesterol in very large VLDL	10730	0.257767	0.0112001	0.235813	0.279721	0		10728	0.168359	0.0135544	0.14179	0.194929	3.51e-35		10748	0.291815	0.0123623	0.267583	0.316048	0		10728	0.178582	0.0152311	0.148726	0.208438	1.48e-31
Triglycerides in very large VLDL	10730	0.321377	0.0118098	0.298227	0.344526	0		10728	0.213175	0.0142402	0.185262	0.241089	0		10748	0.359731	0.0127823	0.334676	0.384787	0		10728	0.216116	0.0157983	0.185148	0.247083	0
Concentration of large VLDL particles	10730	0.262703	0.0113448	0.240466	0.284941	0		10728	0.168223	0.0137166	0.141336	0.19511	2.39e-34		10748	0.30208	0.012484	0.277609	0.326551	0		10728	0.18869	0.0154104	0.158482	0.218897	3.05e-34
Total lipids in large VLDL	10730	0.257522	0.0114269	0.235124	0.279921	0		10728	0.164165	0.0138192	0.137077	0.191253	2.41e-32		10748	0.297116	0.0125793	0.272458	0.321774	0		10728	0.186429	0.0155322	0.155983	0.216875	5.59e-33
Phospholipids in large VLDL	10730	0.267537	0.0112087	0.245566	0.289508	0		10728	0.171637	0.0135021	0.145171	0.198104	9.35e-37		10748	0.307118	0.0123205	0.282968	0.331269	0		10728	0.191519	0.0151627	0.161798	0.221241	2.59e-36
Cholesterol in large VLDL	10730	0.194667	0.0109082	0.173285	0.216049	0		10728	0.12024	0.0132229	0.0943209	0.14616	1.13e-19		10748	0.229585	0.0122946	0.205485	0.253685	0		10728	0.148628	0.01511	0.119009	0.178246	9.8e-23
Cholesteryl esters in large VLDL	10730	0.129397	0.0107435	0.108338	0.150456	3.41e-33		10728	0.0748414	0.0130731	0.0492157	0.100467	1.06e-08		10748	0.159304	0.0123525	0.135091	0.183518	8.97e-38		10728	0.108925	0.0151488	0.0792302	0.138619	6.89e-13
Free cholesterol in large VLDL	10730	0.250625	0.0111142	0.228839	0.272411	0		10728	0.159568	0.0134218	0.133259	0.185877	2.16e-32		10748	0.289305	0.0123004	0.265194	0.313417	0		10728	0.181859	0.0151523	0.152157	0.21156	5.64e-33
Triglycerides in large VLDL	10730	0.277348	0.0117922	0.254233	0.300463	0		10728	0.178325	0.0142863	0.150322	0.206329	1.65e-35		10748	0.318082	0.0128877	0.292819	0.343344	0		10728	0.197734	0.0159797	0.166411	0.229057	6.25e-35
Concentration of medium VLDL particles	10730	0.0386618	0.0110991	0.0169054	0.0604181	0.0004972		10728	0.0126075	0.0136759	-0.0141999	0.0394149	0.356614		10748	0.060823	0.0129298	0.0354782	0.0861679	2.58e-06		10728	0.0520544	0.0159736	0.0207433	0.0833656	0.0011224
Total lipids in medium VLDL	10730	0.0917209	0.0112385	0.0696913	0.11375	3.69e-16		10728	0.0465562	0.0137986	0.0195083	0.0736041	0.0007436		10748	0.121924	0.0128919	0.0966537	0.147195	3.81e-21		10728	0.0901996	0.015925	0.0589836	0.121415	1.52e-08
Phospholipids in medium VLDL	10730	0.0220055	0.011125	0.0001985	0.0438126	0.0479512		10728	0.0008952	0.0137154	-0.0259896	0.0277799	0.947961		10748	0.0430788	0.0129643	0.0176663	0.0684913	0.000894		10728	0.0421824	0.0160152	0.0107895	0.0735752	0.0084535
Cholesterol in medium VLDL	10730	-0.132491	0.0111963	-0.154438	-0.110544	4.15e-32		10728	-0.100662	0.0138021	-0.127717	-0.0736073	3.24e-13		10748	-0.131127	0.0132422	-0.157084	-0.10517	5.11e-23		10728	-0.0635207	0.0163657	-0.0956005	-0.0314408	0.0001045
Cholesteryl esters in medium VLDL	10730	-0.204948	0.0113375	-0.227171	-0.182724	0		10728	-0.148291	0.0139156	-0.175569	-0.121014	2.2e-26		10748	-0.212803	0.0133135	-0.2389	-0.186706	0		10728	-0.113097	0.0164578	-0.145357	-0.0808365	6.69e-12
Free cholesterol in medium VLDL	10730	-0.029264	0.011086	-0.0509946	-0.0075333	0.0083095		10728	-0.0318981	0.0136863	-0.0587257	-0.0050704	0.0197897		10748	-0.0159855	0.013058	-0.0415817	0.0096107	0.220908		10728	0.0052932	0.0161319	-0.0263283	0.0369147	0.742828
Triglycerides in medium VLDL	10730	0.230919	0.0115846	0.208211	0.253627	0		10728	0.14069	0.0140364	0.113176	0.168204	1.53e-23		10748	0.275347	0.0127623	0.250331	0.300363	0		10728	0.180164	0.0157749	0.149243	0.211086	4.9e-30
Concentration of small VLDL particles	10730	0.140057	0.0109938	0.118507	0.161607	6.59e-37		10728	0.0805305	0.0133978	0.0542684	0.106793	1.91e-09		10748	0.173379	0.0125278	0.148822	0.197936	0		10728	0.118874	0.0154041	0.0886794	0.149069	1.3e-14
Total lipids in small VLDL	10730	0.126835	0.0109891	0.105294	0.148375	1.23e-30		10728	0.0713941	0.0133849	0.0451572	0.0976309	9.81e-08		10748	0.159126	0.0125444	0.134537	0.183716	1.31e-36		10728	0.11073	0.0154005	0.0805427	0.140918	6.91e-13
Phospholipids in small VLDL	10730	0.0351362	0.0109656	0.0136416	0.0566307	0.0013582		10728	0.0097489	0.0134541	-0.0166237	0.0361214	0.468713		10748	0.0576413	0.0128204	0.0325109	0.0827717	7e-06		10728	0.0507334	0.0157703	0.0198208	0.0816461	0.0012991
Cholesterol in small VLDL	10730	0.0063767	0.0108219	-0.0148361	0.0275895	0.555711		10728	-0.0069034	0.013294	-0.032962	0.0191552	0.603571		10748	0.0219695	0.0127941	-0.0031093	0.0470484	0.0859795		10728	0.0265716	0.0157442	-0.00429	0.0574332	0.0914976
Cholesteryl esters in small VLDL	10730	0.0333523	0.0106973	0.0123836	0.054321	0.0018267		10728	0.0122128	0.0131133	-0.0134917	0.0379173	0.351706		10748	0.0504202	0.0126218	0.0256792	0.0751611	6.52e-05		10728	0.0422714	0.0155112	0.0118666	0.0726763	0.0064364
Free cholesterol in small VLDL	10730	-0.0412693	0.011038	-0.0629058	-0.0196328	0.0001858		10728	-0.0404193	0.0136054	-0.0670884	-0.0137503	0.0029765		10748	-0.0286132	0.0130696	-0.0542321	-0.0029944	0.0285968		10728	-0.0016553	0.0161223	-0.033258	0.0299474	0.918226
Triglycerides in small VLDL	10730	0.251014	0.0114811	0.22851	0.27352	0		10728	0.155262	0.013831	0.128151	0.182373	4.43e-29		10748	0.296222	0.012581	0.271561	0.320883	0		10728	0.19119	0.015456	0.160893	0.221487	6.58e-35
Concentration of very small VLDL particles	10730	-0.0352485	0.0110104	-0.056831	-0.013666	0.0013717		10728	-0.0245467	0.013569	-0.0511445	0.0020511	0.0704752		10748	-0.0375858	0.0128668	-0.0628071	-0.0123646	0.0034946		10728	-0.0212802	0.0158971	-0.0524415	0.009881	0.180721
Total lipids in very small VLDL	10730	-0.0331178	0.0108881	-0.0544604	-0.0117752	0.0023584		10728	-0.0252523	0.0133855	-0.0514904	0.0009858	0.0592496		10748	-0.0324318	0.0126828	-0.0572923	-0.0075712	0.0105668		10728	-0.0156472	0.0156297	-0.0462844	0.01499	0.316792
Phospholipids in very small VLDL	10730	-0.0014814	0.0108686	-0.0227859	0.0198232	0.891588		10728	-0.0024093	0.0133569	-0.0285913	0.0237726	0.856856		10748	0.0003852	0.0126308	-0.0243734	0.0251439	0.975669		10728	0.001892	0.0155541	-0.0285969	0.0323808	0.903189
Cholesterol in very small VLDL	10730	-0.15217	0.0111032	-0.173934	-0.130406	0		10728	-0.103526	0.0135751	-0.130136	-0.0769168	2.62e-14		10748	-0.166664	0.0129711	-0.192089	-0.141238	1.65e-37		10728	-0.0970622	0.0159819	-0.12839	-0.0657347	1.3e-09
Cholesteryl esters in very small VLDL	10730	-0.18596	0.0111853	-0.207885	-0.164035	0		10728	-0.126636	0.0136464	-0.153386	-0.0998869	2.02e-20		10748	-0.20353	0.0130105	-0.229033	-0.178027	0		10728	-0.118381	0.0160309	-0.149804	-0.0869574	1.64e-13
Free cholesterol in very small VLDL	10730	-0.0652578	0.0109104	-0.0866442	-0.0438713	2.29e-09		10728	-0.0441057	0.013391	-0.0703547	-0.0178568	0.0009921		10748	-0.0718155	0.0128066	-0.0969189	-0.0467121	2.1e-08		10728	-0.0421888	0.0157736	-0.073108	-0.0112697	0.0074921
Triglycerides in very small VLDL	10730	0.219509	0.0113726	0.197216	0.241801	0		10728	0.139721	0.0138716	0.112531	0.166912	9.33e-24		10748	0.253954	0.0124894	0.229473	0.278436	0		10728	0.159355	0.0154253	0.129118	0.189591	6.7e-25
Concentration of IDL particles	10730	-0.124559	0.0114112	-0.146927	-0.102191	1.36e-27		10728	-0.0853778	0.0141125	-0.113041	-0.0577146	1.5e-09		10748	-0.135303	0.013307	-0.161387	-0.109218	3.55e-24		10728	-0.0780814	0.0165327	-0.110489	-0.0456743	2.36e-06
Total lipids in IDL	10730	-0.197386	0.0112963	-0.219528	-0.175243	0		10728	-0.142167	0.013848	-0.169312	-0.115022	1.3e-24		10748	-0.205196	0.0132755	-0.231218	-0.179174	0		10728	-0.110136	0.0163784	-0.142241	-0.0780318	1.85e-11
Phospholipids in IDL	10730	-0.201522	0.0112538	-0.223581	-0.179462	0		10728	-0.145121	0.0137162	-0.172007	-0.118235	4.94e-26		10748	-0.209733	0.0132434	-0.235692	-0.183773	0		10728	-0.112527	0.0162708	-0.144421	-0.0806332	4.91e-12
Cholesterol in IDL	10730	-0.224465	0.0113665	-0.246746	-0.202185	0		10728	-0.159619	0.0139285	-0.186922	-0.132317	3.15e-30		10748	-0.23617	0.0133048	-0.26225	-0.21009	0		10728	-0.129354	0.0164292	-0.161558	-0.0971496	3.78e-15
Cholesteryl esters in IDL	10730	-0.220723	0.0113355	-0.242943	-0.198503	0		10728	-0.158713	0.013911	-0.185981	-0.131444	5.6e-30		10748	-0.229832	0.0132477	-0.2558	-0.203865	0		10728	-0.123696	0.0163634	-0.155771	-0.0916208	4.38e-14
Free cholesterol in IDL	10730	-0.230224	0.0114558	-0.25268	-0.207769	0		10728	-0.158752	0.0139805	-0.186157	-0.131348	1.03e-29		10748	-0.249017	0.0134607	-0.275402	-0.222632	0		10728	-0.142574	0.0166074	-0.175127	-0.11002	1.03e-17
Triglycerides in IDL	10730	0.172045	0.0112982	0.149899	0.194192	0		10728	0.106852	0.013905	0.0795957	0.134109	1.67e-14		10748	0.202845	0.0125153	0.178313	0.227377	0		10728	0.13024	0.0155411	0.0997764	0.160703	5.94e-17
Concentration of large LDL particles	10730	-0.115798	0.0111592	-0.137672	-0.0939235	4.15e-25		10728	-0.0950523	0.0137465	-0.121998	-0.0681065	4.96e-12		10748	-0.105	0.0133157	-0.131102	-0.0788992	3.44e-15		10728	-0.0413759	0.0164221	-0.0735662	-0.0091856	0.0117655
Total lipids in large LDL	10730	-0.14403	0.0113561	-0.16629	-0.12177	1.34e-36		10728	-0.114248	0.0139857	-0.141662	-0.0868334	3.46e-16		10748	-0.135452	0.0135646	-0.162041	-0.108863	2.23e-23		10728	-0.0593377	0.0167217	-0.0921154	-0.02656	0.000389
Phospholipids in large LDL	10730	-0.146791	0.0114171	-0.169171	-0.124411	1.49e-37		10728	-0.113043	0.0140901	-0.140662	-0.0854241	1.14e-15		10748	-0.142666	0.0136173	-0.169358	-0.115973	1.47e-25		10728	-0.0672455	0.016829	-0.100233	-0.0342575	6.49e-05
Cholesterol in large LDL	10730	-0.165759	0.0113635	-0.188034	-0.143485	0		10728	-0.129552	0.0139678	-0.156931	-0.102172	2.12e-20		10748	-0.158602	0.0135814	-0.185224	-0.131979	2.56e-31		10728	-0.0721759	0.0167163	-0.104943	-0.0394089	1.59e-05
Cholesteryl esters in large LDL	10730	-0.143404	0.0113619	-0.165676	-0.121133	2.91e-36		10728	-0.115613	0.0139782	-0.143012	-0.0882127	1.49e-16		10748	-0.132375	0.0135629	-0.158961	-0.105789	2.07e-22		10728	-0.055374	0.016695	-0.0880992	-0.0226487	0.0009136
Free cholesterol in large LDL	10730	-0.221271	0.0113843	-0.243587	-0.198956	0		10728	-0.163468	0.0139438	-0.1908	-0.136135	1.51e-31		10748	-0.224683	0.0135752	-0.251292	-0.198073	0		10728	-0.115294	0.0167096	-0.148048	-0.0825401	5.5e-12
Triglycerides in large LDL	10730	0.185248	0.0114641	0.162777	0.20772	0		10728	0.114479	0.0141001	0.0868398	0.142117	5.22e-16		10748	0.219322	0.0126598	0.194506	0.244137	0		10728	0.141413	0.0157278	0.110584	0.172242	2.86e-19
Concentration of medium LDL particles	10730	-0.0338	0.011403	-0.056152	-0.011448	0.0030421		10728	-0.0317634	0.0141765	-0.0595519	-0.0039748	0.0250745		10748	-0.0247916	0.0134275	-0.051112	0.0015288	0.0648718		10728	-0.0039301	0.0166988	-0.0366628	0.0288026	0.81394
Total lipids in medium LDL	10730	-0.0243179	0.0114192	-0.0467016	-0.0019343	0.0332297		10728	-0.0339478	0.0141722	-0.0617279	-0.0061676	0.0166204		10748	-0.0027475	0.0134794	-0.0291696	0.0236747	0.838492		10728	0.0193633	0.0167401	-0.0134505	0.0521771	0.247421
Phospholipids in medium LDL	10730	-0.0298878	0.0113386	-0.0521134	-0.0076621	0.0084025		10728	-0.0381697	0.014061	-0.0657319	-0.0106074	0.0066468		10748	-0.008305	0.0134362	-0.0346426	0.0180325	0.536518		10728	0.0166836	0.016672	-0.0159967	0.0493638	0.316999
Cholesterol in medium LDL	10730	-0.0438895	0.0114629	-0.0663589	-0.0214202	0.0001295		10728	-0.0467866	0.0142292	-0.0746785	-0.0188947	0.001012		10748	-0.0248654	0.0135512	-0.0514282	0.0016974	0.0665447		10728	0.0059127	0.0168244	-0.0270662	0.0388916	0.725268
Cholesteryl esters in medium LDL	10730	-0.0061518	0.0114474	-0.0285908	0.0162871	0.591001		10728	-0.0213801	0.0142022	-0.049219	0.0064587	0.132247		10748	0.0168435	0.0134409	-0.0095031	0.0431902	0.210176		10728	0.0305277	0.0166944	-0.0021964	0.0632517	0.0674841
Free cholesterol in medium LDL	10730	-0.143023	0.01144	-0.165448	-0.120599	1.29e-35		10728	-0.112295	0.0141403	-0.140012	-0.0845768	2.2e-15		10748	-0.136122	0.0136859	-0.162948	-0.109295	3.3e-23		10728	-0.0612188	0.016923	-0.094391	-0.0280466	0.0002988
Triglycerides in medium LDL	10730	0.231364	0.0117858	0.208262	0.254467	0		10728	0.144183	0.0144285	0.115901	0.172466	2.07e-23		10748	0.272076	0.0128673	0.246854	0.297298	0		10728	0.174185	0.0159836	0.142854	0.205516	1.65e-27
Concentration of small LDL particles	10730	-0.0248729	0.011297	-0.0470171	-0.0027287	0.0277056		10728	-0.0253216	0.0140521	-0.0528662	0.0022231	0.0715765		10748	-0.0156993	0.013335	-0.0418383	0.0104396	0.239099		10728	0.0010168	0.0165964	-0.0315152	0.0335489	0.951147
Total lipids in small LDL	10730	-0.0394248	0.0113949	-0.0617609	-0.0170887	0.0005425		10728	-0.0415101	0.0141697	-0.0692853	-0.013735	0.0034021		10748	-0.0230051	0.0134358	-0.0493418	0.0033316	0.0868851		10728	0.0042947	0.0167131	-0.028466	0.0370555	0.797208
Phospholipids in small LDL	10730	-0.0728176	0.0113356	-0.0950376	-0.0505976	1.39e-10		10728	-0.0608546	0.0140972	-0.0884878	-0.0332214	1.6e-05		10748	-0.0641179	0.013396	-0.0903765	-0.0378592	1.72e-06		10728	-0.0237551	0.0166701	-0.0564316	0.0089215	0.154184
Cholesterol in small LDL	10730	-0.060984	0.0114086	-0.083347	-0.038621	9.2e-08		10728	-0.0567841	0.0141796	-0.0845788	-0.0289894	6.25e-05		10748	-0.0458701	0.0134994	-0.0723314	-0.0194087	0.0006814		10728	-0.0082605	0.0167792	-0.0411507	0.0246298	0.622514
Cholesteryl esters in small LDL	10730	-0.0185074	0.0113895	-0.0408329	0.0038181	0.104202		10728	-0.0293641	0.0141506	-0.057102	-0.0016262	0.0380005		10748	0.0026326	0.0133907	-0.0236157	0.0288809	0.844144		10728	0.0217984	0.0166498	-0.0108382	0.054435	0.190484
Free cholesterol in small LDL	10730	-0.166718	0.0114766	-0.189214	-0.144222	0		10728	-0.123103	0.0142143	-0.150965	-0.0952398	5.37e-18		10748	-0.169246	0.0136017	-0.195908	-0.142584	2.67e-35		10728	-0.086963	0.0168814	-0.120054	-0.0538724	2.63e-07
Triglycerides in small LDL	10730	0.258274	0.0118894	0.234969	0.28158	0		10728	0.163543	0.0144702	0.135179	0.191907	1.88e-29		10748	0.299943	0.0129871	0.274486	0.325401	0		10728	0.189244	0.0160678	0.157749	0.22074	7.97e-32
Concentration of very large HDL particles	10730	-0.332098	0.0104268	-0.352536	-0.31166	0		10728	-0.225251	0.0115907	-0.247971	-0.202532	0		10748	-0.36414	0.0114816	-0.386646	-0.341635	0		10728	-0.213389	0.0131873	-0.239238	-0.187539	0
Total lipids in very large HDL	10730	-0.333984	0.0104178	-0.354405	-0.313563	0		10728	-0.223314	0.0115623	-0.245978	-0.200649	0		10748	-0.370635	0.0113965	-0.392974	-0.348295	0		10728	-0.221042	0.0131031	-0.246726	-0.195357	0
Phospholipids in very large HDL	10730	-0.323717	0.0103929	-0.344089	-0.303345	0		10728	-0.215084	0.0115496	-0.237723	-0.192444	0		10748	-0.361073	0.0113724	-0.383365	-0.338782	0		10728	-0.21698	0.0130839	-0.242627	-0.191333	0
Cholesterol in very large HDL	10730	-0.35428	0.010464	-0.374792	-0.333769	0		10728	-0.237744	0.0116202	-0.260522	-0.214966	0		10748	-0.392068	0.0114082	-0.414431	-0.369706	0		10728	-0.23275	0.0131558	-0.258538	-0.206962	0
Cholesteryl esters in very large HDL	10730	-0.358574	0.0103136	-0.378791	-0.338358	0		10728	-0.242275	0.0114613	-0.264741	-0.219809	0		10748	-0.39454	0.0112472	-0.416587	-0.372493	0		10728	-0.23228	0.012979	-0.257721	-0.206839	0
Free cholesterol in very large HDL	10730	-0.324539	0.011065	-0.346228	-0.302849	0		10728	-0.211488	0.0123522	-0.235701	-0.187276	0		10748	-0.367862	0.0121242	-0.391627	-0.344096	0		10728	-0.225775	0.0140186	-0.253254	-0.198296	0
Triglycerides in very large HDL	10730	0.060043	0.0116778	0.0371525	0.0829336	2.77e-07		10728	0.0285274	0.0143107	0.0004758	0.0565791	0.0462395		10748	0.0830754	0.0131841	0.057232	0.108919	3.07e-10		10728	0.0629646	0.0161903	0.0312286	0.0947007	0.0001013
Concentration of large HDL particles	10730	-0.323689	0.0096984	-0.3427	-0.304679	0		10728	-0.224051	0.011004	-0.245621	-0.202481	0		10748	-0.348731	0.0107712	-0.369844	-0.327617	0		10728	-0.199004	0.0125869	-0.223677	-0.174331	0
Total lipids in large HDL	10730	-0.307403	0.0096272	-0.326275	-0.288532	0		10728	-0.211955	0.0109576	-0.233434	-0.190476	0		10748	-0.33224	0.010743	-0.353299	-0.311182	0		10728	-0.190637	0.0125723	-0.215281	-0.165993	0
Phospholipids in large HDL	10730	-0.281833	0.0095615	-0.300575	-0.26309	0		10728	-0.194703	0.0109849	-0.216235	-0.17317	0		10748	-0.30399	0.0107559	-0.325074	-0.282907	0		10728	-0.174022	0.0126563	-0.198831	-0.149214	0
Cholesterol in large HDL	10730	-0.336028	0.0097189	-0.355079	-0.316977	0		10728	-0.230479	0.0109755	-0.251993	-0.208965	0		10748	-0.364947	0.0107359	-0.385991	-0.343903	0		10728	-0.210811	0.0125274	-0.235367	-0.186255	0
Cholesteryl esters in large HDL	10730	-0.341139	0.0097091	-0.36017	-0.322107	0		10728	-0.234263	0.0109727	-0.255772	-0.212755	0		10748	-0.370154	0.0107104	-0.391148	-0.34916	0		10728	-0.213465	0.0125129	-0.237993	-0.188937	0
Free cholesterol in large HDL	10730	-0.315449	0.0097855	-0.334631	-0.296268	0		10728	-0.215401	0.0110456	-0.237052	-0.193749	0		10748	-0.343788	0.0108631	-0.365082	-0.322494	0		10728	-0.199814	0.0126399	-0.224591	-0.175038	0
Triglycerides in large HDL	10730	-0.014341	0.0110804	-0.0360605	0.0073785	0.195599		10728	-0.0219817	0.0136642	-0.048766	0.0048027	0.10771		10748	0.0013797	0.0126076	-0.0233335	0.0260929	0.91286		10728	0.0152682	0.0155744	-0.0152606	0.045797	0.326942
Concentration of medium HDL particles	10730	-0.149001	0.0099493	-0.168504	-0.129499	0		10728	-0.117927	0.0123063	-0.14205	-0.0938044	1.16e-21		10748	-0.140024	0.011692	-0.162942	-0.117105	7.68e-33		10728	-0.0620323	0.0144805	-0.0904167	-0.0336479	1.85e-05
Total lipids in medium HDL	10730	-0.111488	0.0100879	-0.131262	-0.0917139	3.06e-28		10728	-0.0930299	0.0125645	-0.117658	-0.0684012	1.42e-13		10748	-0.0980927	0.0118389	-0.121299	-0.0748863	1.31e-16		10728	-0.0368375	0.0147519	-0.065754	-0.0079211	0.0125347
Phospholipids in medium HDL	10730	-0.0657817	0.0102672	-0.0859073	-0.0456561	1.55e-10		10728	-0.0609572	0.0128722	-0.0861891	-0.0357252	2.21e-06		10748	-0.0493487	0.0119754	-0.0728226	-0.0258748	3.8e-05		10728	-0.0096135	0.0150275	-0.0390701	0.0198431	0.522363
Cholesterol in medium HDL	10730	-0.184767	0.0098059	-0.203988	-0.165546	0		10728	-0.141986	0.0120406	-0.165588	-0.118384	6.74e-32		10748	-0.179613	0.0115377	-0.202229	-0.156997	0		10728	-0.0854135	0.0142041	-0.113256	-0.0575709	1.88e-09
Cholesteryl esters in medium HDL	10730	-0.186131	0.0098244	-0.205389	-0.166873	0		10728	-0.14311	0.0120718	-0.166773	-0.119447	3.23e-32		10748	-0.18088	0.011569	-0.203557	-0.158203	0		10728	-0.085894	0.0142511	-0.113829	-0.0579593	1.72e-09
Free cholesterol in medium HDL	10730	-0.175312	0.0098089	-0.19454	-0.156085	0		10728	-0.134419	0.0120061	-0.157953	-0.110885	6.18e-29		10748	-0.170656	0.0114836	-0.193166	-0.148146	0		10728	-0.0816408	0.0140974	-0.109274	-0.0540072	7.19e-09
Triglycerides in medium HDL	10730	0.218993	0.0115235	0.196405	0.241581	0		10728	0.136161	0.0141919	0.108342	0.16398	1.03e-21		10748	0.257558	0.0126927	0.232678	0.282438	0		10728	0.165453	0.0159038	0.134278	0.196627	3.16e-25
Concentration of small HDL particles	10730	0.0527399	0.0116517	0.0299005	0.0755794	6.06e-06		10728	0.0088103	0.0142919	-0.0192044	0.036825	0.537606		10748	0.0949235	0.013603	0.0682591	0.121588	3.17e-12		10728	0.0878351	0.0168253	0.0548544	0.120816	1.82e-07
Total lipids in small HDL	10730	0.11429	0.0117161	0.0913246	0.137256	2.18e-22		10728	0.0517292	0.0144319	0.02344	0.0800184	0.0003394		10748	0.160965	0.0134082	0.134683	0.187247	5.44e-33		10728	0.125019	0.016746	0.0921938	0.157844	8.93e-14
Phospholipids in small HDL	10730	0.121792	0.0116295	0.0989966	0.144588	1.53e-25		10728	0.0588629	0.0144076	0.0306213	0.0871044	4.43e-05		10748	0.166404	0.0132616	0.140408	0.192399	7.29e-36		10728	0.125737	0.0166618	0.093077	0.158397	4.84e-14
Cholesterol in small HDL	10730	0.0182685	0.0115633	-0.0043977	0.0409347	0.114167		10728	-0.015014	0.0142096	-0.0428673	0.0128394	0.290714		10748	0.0577087	0.0135729	0.0311032	0.0843142	2.14e-05		10728	0.0665676	0.0167759	0.0336837	0.0994516	7.29e-05
Cholesteryl esters in small HDL	10730	0.0221396	0.0115756	-0.0005508	0.04483	0.0558256		10728	-0.011447	0.0141397	-0.0391634	0.0162694	0.418209		10748	0.0605308	0.0135938	0.0338845	0.087177	8.56e-06		10728	0.0671705	0.0167101	0.0344156	0.0999255	5.87e-05
Free cholesterol in small HDL	10730	0.0042858	0.0114324	-0.0181238	0.0266954	0.707754		10728	-0.0232164	0.0141906	-0.0510326	0.0045997	0.101859		10748	0.0409897	0.0132735	0.0149712	0.0670082	0.0020196		10728	0.0550225	0.0165396	0.0226019	0.0874431	0.0008817
Triglycerides in small HDL	10730	0.318186	0.0114395	0.295763	0.34061	0		10728	0.204872	0.0137229	0.177973	0.231772	0		10748	0.364503	0.0123174	0.340358	0.388647	0		10728	0.22634	0.0151977	0.19655	0.25613	0
Phospholipids to total lipids ratio in chylomicrons and extremely large VLDL	10491	0.0539535	0.0096629	0.0350124	0.0728946	2.41e-08		10489	0.0188055	0.0105974	-0.0019675	0.0395785	0.0760043		10508	0.0835064	0.0125263	0.0589524	0.10806	2.75e-11		10489	0.0706414	0.0141776	0.0428506	0.0984323	6.37e-07
Cholesterol to total lipids ratio in chylomicrons and extremely large VLDL	10491	-0.192306	0.0102554	-0.212408	-0.172203	0		10489	-0.141992	0.0116336	-0.164796	-0.119188	4.95e-34		10508	-0.194973	0.0126389	-0.219747	-0.170198	0		10489	-0.101001	0.0145497	-0.129521	-0.0724808	4.1e-12
Cholesteryl esters to total lipids ratio in chylomicrons and extremely large VLDL	10491	-0.167558	0.0099938	-0.187148	-0.147968	0		10489	-0.12588	0.0113368	-0.148103	-0.103658	1.74e-28		10508	-0.166764	0.0122926	-0.190859	-0.142668	0		10489	-0.0836655	0.0141215	-0.111346	-0.0559847	3.23e-09
Free cholesterol to total lipids ratio in chylomicrons and extremely large VLDL	10491	-0.193031	0.0104879	-0.21359	-0.172473	0		10489	-0.138625	0.0119438	-0.162037	-0.115212	5.91e-31		10508	-0.201341	0.0133202	-0.227451	-0.175231	0		10489	-0.109218	0.0154747	-0.139552	-0.0788851	1.8e-12
Triglycerides to total lipids ratio in chylomicrons and extremely large VLDL	10491	0.152778	0.0107219	0.131761	0.173794	0		10489	0.119642	0.012137	0.095851	0.143432	7.98e-23		10508	0.145534	0.0132508	0.11956	0.171508	6.54e-28		10489	0.0664908	0.0151932	0.0367092	0.0962724	1.22e-05
Phospholipids to total lipids ratio in very large VLDL	10672	0.0216981	0.0099489	0.0021963	0.0411998	0.0292092		10670	0.0124228	0.0106104	-0.0083756	0.0332211	0.241701		10690	0.0267118	0.0127242	0.00177	0.0516536	0.035815		10670	0.0185909	0.0140031	-0.0088577	0.0460395	0.184328
Cholesterol to total lipids ratio in very large VLDL	10672	-0.316815	0.0105955	-0.337585	-0.296046	0		10670	-0.213358	0.0116387	-0.236172	-0.190544	0		10690	-0.350219	0.012452	-0.374627	-0.325811	0		10670	-0.206542	0.0141484	-0.234275	-0.178808	0
Cholesteryl esters to total lipids ratio in very large VLDL	10672	-0.307382	0.0103832	-0.327735	-0.287029	0		10670	-0.208721	0.0113824	-0.231032	-0.186409	0		10690	-0.33746	0.0123522	-0.361673	-0.313248	0		10670	-0.196966	0.0139977	-0.224404	-0.169528	0
Free cholesterol to total lipids ratio in very large VLDL	10672	-0.294565	0.011248	-0.316613	-0.272517	0		10670	-0.191998	0.0122734	-0.216056	-0.16794	0		10690	-0.334284	0.0130961	-0.359955	-0.308613	0		10670	-0.204766	0.0147866	-0.233751	-0.175782	0
Triglycerides to total lipids ratio in very large VLDL	10672	0.303499	0.0110476	0.281843	0.325154	0		10670	0.20511	0.0123114	0.180978	0.229243	0		10690	0.3346	0.013122	0.308879	0.360322	0		10670	0.196396	0.0150907	0.166816	0.225977	1.99e-38
Phospholipids to total lipids ratio in large VLDL	10730	0.207465	0.0100069	0.187849	0.22708	0		10728	0.132195	0.0108564	0.110914	0.153475	6.93e-34		10748	0.239153	0.0123365	0.214972	0.263335	0		10728	0.150411	0.013825	0.123311	0.177511	2.01e-27
Cholesterol to total lipids ratio in large VLDL	10730	-0.263715	0.012064	-0.287363	-0.240067	0		10728	-0.176194	0.013808	-0.20326	-0.149128	5.08e-37		10748	-0.293658	0.0140869	-0.321271	-0.266045	0		10728	-0.17467	0.0164892	-0.206992	-0.142348	4.32e-26
Cholesteryl esters to total lipids ratio in large VLDL	10730	-0.340172	0.0119011	-0.3635	-0.316843	0		10728	-0.227089	0.0135352	-0.253621	-0.200557	0		10748	-0.378832	0.0135743	-0.40544	-0.352224	0		10728	-0.225776	0.0159303	-0.257002	-0.194549	0
Free cholesterol to total lipids ratio in large VLDL	10730	0.030737	0.0112055	0.0087721	0.052702	0.0060979		10728	0.0200632	0.0125532	-0.0045434	0.0446698	0.110017		10748	0.0343216	0.0138862	0.007102	0.0615412	0.0134653		10728	0.0215318	0.0157918	-0.0094231	0.0524867	0.172761
Triglycerides to total lipids ratio in large VLDL	10730	0.0700959	0.0113909	0.0477677	0.0924241	7.84e-10		10728	0.0506008	0.0129139	0.0252871	0.0759145	8.97e-05		10748	0.0732794	0.0138148	0.0461999	0.100359	1.15e-07		10728	0.0387952	0.015856	0.0077144	0.0698759	0.0144326
Phospholipids to total lipids ratio in medium VLDL	10730	-0.328558	0.0134777	-0.354976	-0.302139	0		10728	-0.21807	0.0163991	-0.250215	-0.185924	0		10748	-0.367504	0.0149475	-0.396804	-0.338204	0		10728	-0.220552	0.0186255	-0.257062	-0.184043	3.78e-32
Cholesterol to total lipids ratio in medium VLDL	10730	-0.4073	0.0126755	-0.432147	-0.382454	0		10728	-0.268775	0.0151041	-0.298382	-0.239168	0		10748	-0.457781	0.0138337	-0.484898	-0.430664	0		10728	-0.276597	0.0171159	-0.310147	-0.243046	0
Cholesteryl esters to total lipids ratio in medium VLDL	10730	-0.41378	0.0125188	-0.438319	-0.38924	0		10728	-0.274048	0.0148814	-0.303218	-0.244877	0		10748	-0.463719	0.0136036	-0.490384	-0.437053	0		10728	-0.279016	0.0168113	-0.311969	-0.246063	0
Free cholesterol to total lipids ratio in medium VLDL	10730	-0.374468	0.0131138	-0.400174	-0.348762	0		10728	-0.24422	0.0157389	-0.275071	-0.213368	0		10748	-0.424775	0.0145233	-0.453243	-0.396306	0		10728	-0.260039	0.0179963	-0.295315	-0.224763	0
Triglycerides to total lipids ratio in medium VLDL	10730	0.396708	0.0128481	0.371523	0.421893	0		10728	0.262056	0.0153752	0.231917	0.292194	0		10748	0.445493	0.0140676	0.417918	0.473069	0		10728	0.26885	0.0174379	0.234668	0.303032	0
Phospholipids to total lipids ratio in small VLDL	10730	-0.340068	0.0117792	-0.363157	-0.316978	0		10728	-0.22449	0.0141513	-0.252229	-0.196751	0		10748	-0.38173	0.0133277	-0.407855	-0.355605	0		10728	-0.23076	0.0164527	-0.26301	-0.19851	0
Cholesterol to total lipids ratio in small VLDL	10730	-0.304437	0.0123295	-0.328605	-0.280268	0		10728	-0.197317	0.0149478	-0.226617	-0.168016	0		10748	-0.347291	0.0140022	-0.374738	-0.319844	0		10728	-0.213827	0.0173678	-0.247871	-0.179783	1.34e-34
Cholesteryl esters to total lipids ratio in small VLDL	10730	-0.234106	0.0123131	-0.258242	-0.20997	0		10728	-0.14865	0.0149567	-0.177968	-0.119332	3.56e-23		10748	-0.271666	0.0141429	-0.299389	-0.243944	0		10728	-0.170519	0.0174651	-0.204754	-0.136284	2e-22
Free cholesterol to total lipids ratio in small VLDL	10730	-0.350131	0.0118506	-0.37336	-0.326901	0		10728	-0.230749	0.0142199	-0.258622	-0.202875	0		10748	-0.393714	0.0133688	-0.419919	-0.367509	0		10728	-0.238381	0.0164888	-0.270702	-0.20606	0
Triglycerides to total lipids ratio in small VLDL	10730	0.320591	0.0121997	0.296678	0.344505	0		10728	0.209063	0.0147583	0.180135	0.237992	0		10748	0.363778	0.013825	0.336678	0.390878	0		10728	0.222642	0.0171432	0.189038	0.256246	2.81e-38
Phospholipids to total lipids ratio in very small VLDL	10730	0.288586	0.0121608	0.264748	0.312423	0		10728	0.204292	0.0148947	0.175096	0.233489	0		10748	0.304963	0.0139661	0.277586	0.332339	0		10728	0.168164	0.0171626	0.134523	0.201806	1.42e-22
Cholesterol to total lipids ratio in very small VLDL	10730	-0.404809	0.0129383	-0.430171	-0.379448	0		10728	-0.262408	0.0155868	-0.29296	-0.231854	0		10748	-0.461334	0.014131	-0.489034	-0.433635	0		10728	-0.284335	0.0175627	-0.318761	-0.249909	0
Cholesteryl esters to total lipids ratio in very small VLDL	10730	-0.412645	0.0127672	-0.437671	-0.387619	0		10728	-0.269992	0.0153483	-0.300078	-0.239907	0		10748	-0.466819	0.0139103	-0.494085	-0.439552	0		10728	-0.284822	0.0172508	-0.318637	-0.251007	0
Free cholesterol to total lipids ratio in very small VLDL	10730	-0.247936	0.0136746	-0.27474	-0.221131	0		10728	-0.1434	0.0169212	-0.176568	-0.110231	2.67e-17		10748	-0.306374	0.0153872	-0.336536	-0.276213	0		10728	-0.208826	0.0194047	-0.246863	-0.170789	7.17e-27
Triglycerides to total lipids ratio in very small VLDL	10730	0.393813	0.0130851	0.368163	0.419462	0		10728	0.251603	0.0157534	0.220723	0.282482	0		10748	0.453908	0.0143094	0.425859	0.481957	0		10728	0.283983	0.0178128	0.249066	0.318899	0
Phospholipids to total lipids ratio in IDL	10730	0.0541016	0.012896	0.0288231	0.0793801	2.75e-05		10728	0.0399031	0.0160568	0.0084288	0.0713774	0.0129659		10748	0.0537583	0.0146599	0.0250223	0.0824944	0.0002466		10728	0.0280886	0.0182705	-0.0077251	0.0639022	0.124233
Cholesterol to total lipids ratio in IDL	10730	-0.342304	0.0137353	-0.369228	-0.315381	0		10728	-0.231224	0.0168676	-0.264288	-0.198161	0		10748	-0.377239	0.0151207	-0.406878	-0.347599	0		10728	-0.221701	0.0187961	-0.258544	-0.184857	6.52e-32
Cholesteryl esters to total lipids ratio in IDL	10730	-0.298852	0.0133469	-0.325015	-0.27269	0		10728	-0.213072	0.0164885	-0.245393	-0.180752	6.45e-38		10748	-0.314065	0.0147918	-0.34306	-0.285071	0		10728	-0.171215	0.0183357	-0.207156	-0.135273	1.18e-20
Free cholesterol to total lipids ratio in IDL	10730	-0.268009	0.0140346	-0.295519	-0.240498	0		10728	-0.15513	0.0169296	-0.188315	-0.121945	5.95e-20		10748	-0.330725	0.0157148	-0.361528	-0.299921	0		10728	-0.225269	0.0193791	-0.263256	-0.187282	4.76e-31
Triglycerides to total lipids ratio in IDL	10730	0.395877	0.0140003	0.368434	0.42332	0		10728	0.266165	0.0168943	0.233049	0.299281	0		10748	0.438456	0.0153874	0.408294	0.468618	0		10728	0.258979	0.0189206	0.221891	0.296067	0
Phospholipids to total lipids ratio in large LDL	10730	0.0263519	0.012644	0.0015672	0.0511365	0.0371714		10728	0.0391047	0.0153044	0.0091053	0.0691041	0.0106285		10748	-0.0004676	0.0160374	-0.0319039	0.0309687	0.976738		10728	-0.0254126	0.0194887	-0.063614	0.0127888	0.192273
Cholesterol to total lipids ratio in large LDL	10730	-0.355343	0.0135928	-0.381988	-0.328699	0		10728	-0.254313	0.0159201	-0.285519	-0.223107	0		10748	-0.372602	0.0159142	-0.403797	-0.341407	0		10728	-0.20177	0.018858	-0.238735	-0.164805	1.39e-26
Cholesteryl esters to total lipids ratio in large LDL	10730	-0.0958838	0.0134054	-0.122161	-0.0696067	9.07e-13		10728	-0.0897461	0.0159126	-0.120938	-0.0585545	1.74e-08		10748	-0.0717455	0.0162444	-0.103587	-0.0399035	1.01e-05		10728	-0.012317	0.0193544	-0.0502551	0.0256212	0.524534
Free cholesterol to total lipids ratio in large LDL	10730	-0.41105	0.0132477	-0.437018	-0.385082	0		10728	-0.273313	0.0157271	-0.304142	-0.242485	0		10748	-0.459461	0.0144253	-0.487737	-0.431185	0		10728	-0.275018	0.0176324	-0.309581	-0.240455	0
Triglycerides to total lipids ratio in large LDL	10730	0.357397	0.0139349	0.330082	0.384712	0		10728	0.246977	0.0166499	0.21434	0.279614	0		10748	0.386978	0.0154253	0.356741	0.417214	0		10728	0.220498	0.0186307	0.183978	0.257018	4.07e-32
Phospholipids to total lipids ratio in medium LDL	10730	-0.0357685	0.0116565	-0.0586173	-0.0129197	0.0021563		10728	-0.0281205	0.0140775	-0.0557149	-0.0005261	0.0457902		10748	-0.0344362	0.0143501	-0.0625651	-0.0063073	0.0164247		10728	-0.0151391	0.0173878	-0.0492223	0.0189441	0.38395
Cholesterol to total lipids ratio in medium LDL	10730	-0.262895	0.0143351	-0.290994	-0.234795	0		10728	-0.180286	0.0174461	-0.214484	-0.146089	6.48e-25		10748	-0.28646	0.0160837	-0.317987	-0.254933	0		10728	-0.165032	0.0197334	-0.203713	-0.126351	6.87e-17
Cholesteryl esters to total lipids ratio in medium LDL	10730	0.133569	0.0122606	0.109536	0.157602	1.71e-27		10728	0.0847352	0.0145921	0.056132	0.113338	6.54e-09		10748	0.154615	0.0144831	0.126225	0.183004	1.8e-26		10728	0.0974307	0.0173674	0.0633874	0.131474	2.07e-08
Free cholesterol to total lipids ratio in medium LDL	10730	-0.377313	0.0124453	-0.401708	-0.352918	0		10728	-0.251747	0.0146928	-0.280547	-0.222946	0		10748	-0.420394	0.0138326	-0.447508	-0.393279	0		10728	-0.25072	0.0167481	-0.28355	-0.217891	0
Triglycerides to total lipids ratio in medium LDL	10730	0.305205	0.0137394	0.278273	0.332137	0		10728	0.211162	0.0167738	0.178283	0.244042	4.38e-36		10748	0.330211	0.0151066	0.300599	0.359822	0		10728	0.187801	0.0186284	0.151286	0.224316	8.52e-24
Phospholipids to total lipids ratio in small LDL	10730	-0.12042	0.0123613	-0.144651	-0.0961896	2.48e-22		10728	-0.0639721	0.0149792	-0.093334	-0.0346101	1.97e-05		10748	-0.156177	0.0141582	-0.18393	-0.128424	3.84e-28		10728	-0.112771	0.0173474	-0.146776	-0.0787673	8.35e-11
Cholesterol to total lipids ratio in small LDL	10730	-0.208635	0.0135491	-0.235194	-0.182077	0		10728	-0.15518	0.016574	-0.187668	-0.122692	9.31e-21		10748	-0.211118	0.0155914	-0.24168	-0.180556	0		10728	-0.106716	0.0191004	-0.144156	-0.0692753	2.37e-08
Cholesteryl esters to total lipids ratio in small LDL	10730	0.102192	0.0122454	0.0781885	0.126195	7.98e-17		10728	0.0494503	0.0149356	0.0201738	0.0787269	0.000933		10748	0.138685	0.0140819	0.111082	0.166288	8.69e-23		10728	0.105331	0.0173249	0.0713707	0.139291	1.24e-09
Free cholesterol to total lipids ratio in small LDL	10730	-0.322725	0.0127875	-0.347791	-0.297659	0		10728	-0.211589	0.015593	-0.242154	-0.181024	0		10748	-0.364353	0.0142178	-0.392223	-0.336484	0		10728	-0.22191	0.0176502	-0.256507	-0.187312	5.36e-36
Triglycerides to total lipids ratio in small LDL	10730	0.350295	0.0130111	0.324791	0.3758	0		10728	0.235448	0.0158672	0.204346	0.266551	0		10748	0.38812	0.0143196	0.36005	0.416189	0		10728	0.229356	0.0178307	0.194404	0.264307	1.38e-37
Phospholipids to total lipids ratio in very large HDL	10726	-0.274623	0.0133208	-0.300734	-0.248512	0		10724	-0.171864	0.0160065	-0.20324	-0.140489	9.32e-27		10744	-0.320861	0.0149646	-0.350194	-0.291527	0		10724	-0.205309	0.0183811	-0.241339	-0.169279	8.29e-29
Cholesterol to total lipids ratio in very large HDL	10726	0.111047	0.0129043	0.0857526	0.136342	8.66e-18		10724	0.0676074	0.0159169	0.0364073	0.0988074	2.18e-05		10744	0.131931	0.0153105	0.10192	0.161942	7.83e-18		10724	0.0868409	0.0190218	0.0495546	0.124127	5.04e-06
Cholesteryl esters to total lipids ratio in very large HDL	10726	-0.241998	0.0130062	-0.267493	-0.216504	0		10724	-0.178609	0.0166329	-0.211212	-0.146005	9.21e-27		10744	-0.245339	0.0162371	-0.277166	-0.213511	0		10724	-0.126579	0.0206665	-0.167089	-0.0860684	9.4e-10
Free cholesterol to total lipids ratio in very large HDL	10726	0.363389	0.013511	0.336905	0.389873	0		10724	0.249477	0.0162657	0.217593	0.281361	0		10744	0.393652	0.0151167	0.364021	0.423284	0		10724	0.227592	0.0186341	0.191066	0.264118	4.42e-34
Triglycerides to total lipids ratio in very large HDL	10726	0.342141	0.0139895	0.314719	0.369563	0		10724	0.216614	0.0171357	0.183025	0.250203	2.28e-36		10744	0.396856	0.0165882	0.36434	0.429372	0		10724	0.250735	0.020773	0.210016	0.291454	2.5e-33
Phospholipids to total lipids ratio in large HDL	10730	0.509663	0.0140287	0.482164	0.537162	0		10728	0.351349	0.0172603	0.317516	0.385182	0		10748	0.55218	0.0150289	0.522721	0.58164	0		10728	0.316232	0.0191537	0.278687	0.353776	0
Cholesterol to total lipids ratio in large HDL	10730	-0.486437	0.0140554	-0.513988	-0.458886	0		10728	-0.333092	0.0170114	-0.366438	-0.299747	0		10748	-0.529813	0.0148934	-0.559007	-0.500619	0		10728	-0.306267	0.0185859	-0.342698	-0.269835	0
Cholesteryl esters to total lipids ratio in large HDL	10730	-0.476986	0.0137944	-0.504026	-0.449947	0		10728	-0.329036	0.0167346	-0.361839	-0.296233	0		10748	-0.516514	0.014668	-0.545266	-0.487762	0		10728	-0.295516	0.0182945	-0.331376	-0.259655	0
Free cholesterol to total lipids ratio in large HDL	10730	-0.351007	0.0149013	-0.380217	-0.321798	0		10728	-0.230518	0.0180208	-0.265842	-0.195193	3.41e-37		10748	-0.394554	0.0161639	-0.426239	-0.36287	0		10728	-0.24056	0.019988	-0.27974	-0.20138	3.79e-33
Triglycerides to total lipids ratio in large HDL	10730	0.342142	0.0129746	0.316709	0.367574	0		10728	0.2321	0.0169903	0.198796	0.265404	0		10748	0.375372	0.0142963	0.347349	0.403396	0		10728	0.219743	0.0191492	0.182207	0.257279	2.64e-30
Phospholipids to total lipids ratio in medium HDL	10730	0.42867	0.0118123	0.405516	0.451825	0		10728	0.305826	0.0140317	0.278321	0.333331	0		10748	0.450138	0.0130857	0.424488	0.475789	0		10728	0.245282	0.0158855	0.214143	0.27642	0
Cholesterol to total lipids ratio in medium HDL	10730	-0.374952	0.011478	-0.397451	-0.352453	0		10728	-0.259595	0.0137513	-0.28655	-0.23264	0		10748	-0.404449	0.0127366	-0.429415	-0.379483	0		10728	-0.230351	0.0156001	-0.26093	-0.199771	0
Cholesteryl esters to total lipids ratio in medium HDL	10730	-0.340558	0.0117766	-0.363642	-0.317474	0		10728	-0.235354	0.0142702	-0.263326	-0.207382	0		10748	-0.368194	0.0130379	-0.393751	-0.342638	0		10728	-0.210078	0.0160917	-0.24162	-0.178535	1.17e-38
Free cholesterol to total lipids ratio in medium HDL	10730	-0.339145	0.0111558	-0.361012	-0.317277	0		10728	-0.236354	0.0131868	-0.262202	-0.210505	0		10748	-0.362761	0.0125045	-0.387272	-0.33825	0		10728	-0.205252	0.0150315	-0.234716	-0.175787	0
Triglycerides to total lipids ratio in medium HDL	10730	0.306725	0.0111559	0.284858	0.328593	0		10728	0.206086	0.0134985	0.179627	0.232546	0		10748	0.339357	0.0124838	0.314887	0.363828	0		10728	0.200974	0.0153952	0.170797	0.231152	1.18e-38
Phospholipids to total lipids ratio in small HDL	10730	0.0674936	0.011366	0.0452142	0.089773	2.97e-09		10728	0.0555667	0.0140041	0.0281161	0.0830173	7.3e-05		10748	0.0609088	0.0130878	0.0352544	0.0865633	3.3e-06		10728	0.023701	0.0161431	-0.0079425	0.0553444	0.142084
Cholesterol to total lipids ratio in small HDL	10730	-0.275625	0.0118299	-0.298814	-0.252436	0		10728	-0.192338	0.0144306	-0.220625	-0.164051	0		10748	-0.295494	0.0133483	-0.321659	-0.269329	0		10728	-0.166261	0.0164463	-0.198498	-0.134023	6.43e-24
Cholesteryl esters to total lipids ratio in small HDL	10730	-0.18809	0.0118681	-0.211353	-0.164826	0		10728	-0.132077	0.0144519	-0.160406	-0.103749	7.43e-20		10748	-0.200882	0.0134514	-0.227249	-0.174515	0		10728	-0.111811	0.0164444	-0.144045	-0.079577	1.11e-11
Free cholesterol to total lipids ratio in small HDL	10730	-0.297472	0.0114913	-0.319997	-0.274947	0		10728	-0.204782	0.0130978	-0.230457	-0.179108	0		10748	-0.321526	0.0132938	-0.347584	-0.295468	0		10728	-0.185044	0.0154949	-0.215417	-0.154671	1.15e-32
Triglycerides to total lipids ratio in small HDL	10730	0.323122	0.011051	0.301459	0.344783	0		10728	0.21757	0.0131965	0.191702	0.243437	0		10748	0.357115	0.0123473	0.332912	0.381318	0		10728	0.210809	0.0150415	0.181324	0.240293	0
Conventional biochemistry measures (non-NMR)
Total cholesterol	42742	-0.150519	0.0057434	-0.161776	-0.139262	0		42726	-0.130473	0.0071335	-0.144455	-0.116491	0		42808	-0.127868	0.0066462	-0.140895	-0.114841	0		42726	-0.0407223	0.0082463	-0.0568853	-0.0245594	7.91e-07
Cholesterol in LDL	42671	-0.107856	0.0058139	-0.119252	-0.0964612	0		42655	-0.0917992	0.0072307	-0.105972	-0.0776268	7.29e-37		42737	-0.0942035	0.0067231	-0.107381	-0.081026	0		42655	-0.0327316	0.0083617	-0.0491208	-0.0163425	9.08e-05
Cholesterol in HDL	39588	-0.315078	0.0050259	-0.324929	-0.305227	0		39574	-0.243464	0.0059548	-0.255136	-0.231793	0		39649	-0.306143	0.0057283	-0.31737	-0.294915	0		39574	-0.144142	0.0068313	-0.157531	-0.130752	0
Total trigylcerides	42721	0.301172	0.0063362	0.288753	0.313591	0		42705	0.196175	0.0076327	0.181215	0.211135	0		42787	0.340718	0.0069049	0.327184	0.354252	0		42705	0.209933	0.0084917	0.19329	0.226577	0
Apolipoprotein B	42514	-0.041833	0.0058194	-0.0532391	-0.0304268	6.66e-13		42498	-0.0473936	0.0072237	-0.0615521	-0.0332351	5.41e-11		42579	-0.0211252	0.0066961	-0.0342496	-0.0080008	0.0016068		42498	0.0105387	0.0083274	-0.0057831	0.0268605	0.205679
Apolipoprotein A	39501	-0.246387	0.0051574	-0.256496	-0.236278	0		39487	-0.199008	0.0062346	-0.211228	-0.186788	0		39561	-0.227743	0.0059717	-0.239448	-0.216038	0		39487	-0.0954089	0.0072137	-0.109548	-0.0812699	0
Glucose	39560	0.219839	0.0085707	0.20304	0.236638	0		39546	0.152718	0.0102163	0.132694	0.172742	0		39620	0.23676	0.009742	0.217666	0.255855	0		39546	0.134856	0.0116314	0.112059	0.157654	4.95e-31
Creatinine	42723	0.104354	0.0078195	0.0890279	0.11968	0		42707	0.0802885	0.00957	0.0615312	0.0990458	5.02e-17		42789	0.101433	0.0077264	0.0862891	0.116577	0		42707	0.0472705	0.0094809	0.0286877	0.0658533	6.19e-07
Albumin	39607	-0.0386589	0.0064037	-0.0512103	-0.0261076	1.58e-09		39593	-0.042804	0.0078769	-0.058243	-0.027365	5.54e-08		39668	-0.0207893	0.0071095	-0.0347241	-0.0068545	0.0034558		39593	0.0081785	0.0087635	-0.0089983	0.0253552	0.350703

### Sheet: ST37. Observ_youngest women
S Table 37 Observational estimates of the effect of BMI and WHR on metabolic traits among women in the youngest age group in UK Biobank
Note: P-values shown as 0.00E+00 represent approximately P<1*10-300 (below limit of estimation)
	Total adiposity in women, youngest age group (39y to 53y; statin use 3%)														Abdominal adiposity in women, youngest age group (39y to 53y; statin use 3%)
	BMI, per SD higher														WHR, per SD higher
	Adj. for education, smoking, alcohol							Adj. for education, smoking, alcohol, WHR							Adj. for education, smoking, alcohol							Adj. for education, smoking, alcohol, BMI
Standardized outcome	N	Beta	SE	LCL	UCL	P-value		N	Beta	SE	LCL	UCL	P-value		N	Beta	SE	LCL	UCL	P-value		N	Beta	SE	LCL	UCL	P-value
Total cholesterol	19416	0.0229541	0.0059578	0.0112763	0.0346319	0.0001172		19412	-0.0109543	0.0066443	-0.0239777	0.0020691	0.0992297		19429	0.0978792	0.0087897	0.0806506	0.115108	1.03e-28		19412	0.105302	0.0098377	0.0860194	0.124585	1.16e-26
Total cholesterol minus HDL-C	19416	0.129412	0.0062491	0.117164	0.141661	0		19412	0.0617415	0.0068758	0.0482644	0.0752187	2.96e-19		19429	0.253289	0.0089478	0.235751	0.270828	0		19412	0.210571	0.0100305	0.190911	0.230232	0
Remnant cholesterol (non-HDL, non-LDL -cholesterol)	19416	0.153366	0.0062857	0.141046	0.165687	0		19412	0.0800211	0.0068913	0.0665136	0.0935286	4.54e-31		19429	0.28366	0.0090045	0.26601	0.301309	0		19412	0.228327	0.010089	0.208552	0.248102	0
VLDL cholesterol	19416	0.236539	0.0063539	0.224085	0.248994	0		19412	0.13475	0.00687	0.121285	0.148216	0		19429	0.410248	0.0089992	0.392609	0.427887	0		19412	0.317092	0.0100955	0.297303	0.33688	0
Clinical LDL cholesterol	19416	0.0970973	0.0061902	0.0849641	0.109231	0		19412	0.043743	0.0068515	0.0303135	0.0571725	1.76e-10		19429	0.196185	0.0088763	0.178786	0.213583	0		19412	0.165938	0.0099424	0.14645	0.185426	0
LDL cholesterol	19416	0.102139	0.0062347	0.0899181	0.114359	0		19412	0.0421719	0.0068917	0.0286636	0.0556802	9.58e-10		19429	0.215714	0.0089328	0.198205	0.233223	0		19412	0.186504	0.0100182	0.166868	0.206141	0
HDL cholesterol	19416	-0.266242	0.0055082	-0.277039	-0.255446	0		19412	-0.190164	0.0061123	-0.202145	-0.178183	0		19429	-0.368461	0.0081819	-0.384499	-0.352424	0		19412	-0.23734	0.0092039	-0.25538	-0.219299	0
Total triglycerides	19416	0.26914	0.0059953	0.257389	0.280891	0		19412	0.160052	0.0063008	0.147702	0.172402	0		19429	0.450548	0.0085349	0.433819	0.467277	0		19412	0.33987	0.0094035	0.321438	0.358302	0
Triglycerides in VLDL	19416	0.273592	0.0059081	0.262012	0.285172	0		19412	0.163867	0.0062004	0.151713	0.17602	0		19429	0.455264	0.0083456	0.438906	0.471622	0		19412	0.341956	0.0091976	0.323927	0.359984	0
Triglycerides in LDL	19416	0.218665	0.006298	0.20632	0.231009	0		19412	0.130542	0.0067323	0.117346	0.143738	0		19429	0.364298	0.009551	0.345577	0.383019	0		19412	0.274048	0.0105461	0.253377	0.29472	0
Triglycerides in HDL	19416	0.181239	0.0065414	0.168418	0.194061	0		19412	0.095044	0.0071257	0.081077	0.109011	0		19429	0.334039	0.0096947	0.315036	0.353041	0		19412	0.268218	0.0108122	0.247025	0.28941	0
Total phospholipids in lipoprotein particles	19416	0.0246024	0.0060669	0.0127108	0.0364941	5.03e-05		19412	-0.0098811	0.0067736	-0.023158	0.0033958	0.144648		19429	0.100494	0.0091334	0.0825916	0.118396	4.48e-28		19412	0.107073	0.010235	0.0870117	0.127135	1.52e-25
Phospholipids in VLDL	19416	0.274319	0.0062422	0.262084	0.286555	0		19412	0.161037	0.0066415	0.148019	0.174055	0		19429	0.464267	0.0088154	0.446988	0.481546	0		19412	0.352934	0.0098322	0.333662	0.372206	0
Phospholipids in LDL	19416	0.127429	0.0062838	0.115113	0.139746	0		19412	0.0632761	0.006922	0.0497083	0.0768439	6.77e-20		19429	0.243302	0.0089868	0.225687	0.260917	0		19412	0.199554	0.010068	0.179819	0.219288	0
Phospholipids in HDL	19416	-0.183327	0.0057801	-0.194656	-0.171997	0		19412	-0.135204	0.0065388	-0.14802	-0.122387	0		19429	-0.243378	0.0086203	-0.260275	-0.226482	0		19412	-0.150264	0.0097839	-0.169441	-0.131087	0
Total esterified cholesterol	19416	0.0062605	0.0059143	-0.005332	0.017853	0.289822		19412	-0.0215086	0.0066088	-0.0344625	-0.0085548	0.0011377		19429	0.0714509	0.0087476	0.0543048	0.088597	3.32e-16		19412	0.0861593	0.0097896	0.0669708	0.105348	1.47e-18
Cholesteryl esters in VLDL	19416	0.21019	0.0063602	0.197724	0.222657	0		19412	0.117504	0.0069283	0.103924	0.131084	0		19429	0.369936	0.0090526	0.352193	0.38768	0		19412	0.288705	0.0101671	0.268776	0.308633	0
Cholesteryl esters in LDL	19416	0.122699	0.0062798	0.11039	0.135008	0		19412	0.0545924	0.0069176	0.0410334	0.0681515	3.13e-15		19429	0.249673	0.008973	0.232086	0.267261	0		19412	0.211869	0.0100661	0.192139	0.231599	0
Cholesteryl esters in HDL	19416	-0.271884	0.0055201	-0.282704	-0.261064	0		19412	-0.193115	0.0061133	-0.205097	-0.181132	0		19429	-0.378865	0.0081387	-0.394817	-0.362912	0		19412	-0.245705	0.0091592	-0.263658	-0.227753	0
Total free cholesterol	19416	0.0644759	0.0060715	0.0525752	0.0763765	2.86e-26		19412	0.0157972	0.0067357	0.0025946	0.0289999	0.0190226		19429	0.162407	0.0088922	0.144977	0.179836	0		19412	0.151366	0.0099599	0.131844	0.170889	0
Free cholesterol in VLDL	19416	0.263502	0.006285	0.251183	0.275821	0		19412	0.153105	0.0067272	0.139919	0.166291	0		19429	0.449794	0.0088633	0.432421	0.467167	0		19412	0.343946	0.0099153	0.324511	0.363381	0
Free cholesterol in LDL	19416	0.0435807	0.0060926	0.0316386	0.0555227	8.79e-13		19412	0.0075425	0.0067848	-0.0057562	0.0208412	0.266286		19429	0.117195	0.0088028	0.0999408	0.134449	0		19412	0.111951	0.0098556	0.0926331	0.131269	8.3e-30
Free cholesterol in HDL	19416	-0.238463	0.0055366	-0.249315	-0.227611	0		19412	-0.174061	0.0061746	-0.186164	-0.161959	0		19429	-0.321019	0.0084394	-0.337561	-0.304477	0		19412	-0.201011	0.0094656	-0.219564	-0.182457	0
Total lipids in lipoprotein particles	19416	0.114032	0.0062637	0.101755	0.126309	0		19412	0.0467445	0.0068796	0.0332598	0.0602291	1.12e-11		19429	0.241823	0.0091819	0.223826	0.259821	0		19412	0.20934	0.0102651	0.189219	0.22946	0
Total lipids in VLDL	19416	0.279294	0.0061439	0.267251	0.291336	0		19412	0.164605	0.0064936	0.151877	0.177333	0		19429	0.471173	0.0086368	0.454244	0.488102	0		19412	0.357364	0.0095952	0.338557	0.376171	0
Total lipids in LDL	19416	0.119613	0.0062703	0.107323	0.131903	0		19412	0.0546467	0.0069116	0.0410993	0.0681941	2.79e-15		19429	0.239878	0.0089901	0.222257	0.2575	0		19412	0.202058	0.0100808	0.182299	0.221817	0
Total lipids in HDL	19416	-0.213156	0.0056774	-0.224285	-0.202028	0		19412	-0.156893	0.0063936	-0.169425	-0.144362	0		19429	-0.283744	0.0084961	-0.300397	-0.267091	0		19412	-0.17564	0.0096133	-0.194483	-0.156797	0
Total concentration of lipoprotein particles	19416	-0.0778262	0.0059362	-0.0894616	-0.0661908	0		19412	-0.0742076	0.0067778	-0.0874927	-0.0609225	8.14e-28		19429	-0.0627213	0.0088311	-0.0800309	-0.0454117	1.27e-12		19412	-0.0117548	0.0100405	-0.0314351	0.0079254	0.241718
Concentration of VLDL particles	19416	0.246145	0.0063581	0.233683	0.258608	0		19412	0.13983	0.0068286	0.126446	0.153215	0		19429	0.427784	0.0090947	0.409958	0.44561	0		19412	0.331095	0.0101813	0.311138	0.351051	0
Concentration of LDL particles	19416	0.149287	0.0062648	0.137008	0.161567	0		19412	0.0758556	0.0068849	0.0623606	0.0893506	3.81e-28		19429	0.281031	0.0089233	0.263541	0.298522	0		19412	0.228589	0.0100245	0.20894	0.248238	0
Concentration of HDL particles	19416	-0.106818	0.0059396	-0.118461	-0.0951763	0		19412	-0.0909843	0.0067968	-0.104307	-0.0776619	0		19429	-0.112353	0.0087842	-0.129571	-0.0951354	2.62e-37		19412	-0.0498029	0.0100217	-0.0694463	-0.0301596	6.77e-07
Average diameter for VLDL particles	19416	0.317983	0.0058657	0.306486	0.32948	0		19412	0.19671	0.0062418	0.184475	0.208945	0		19429	0.514111	0.0080614	0.49831	0.529912	0		19412	0.378003	0.009013	0.360337	0.395669	0
Average diameter for LDL particles	19416	-0.142234	0.0063591	-0.154698	-0.12977	0		19412	-0.0940813	0.0070099	-0.107821	-0.0803413	0		19429	-0.215028	0.0090523	-0.232772	-0.197285	0		19412	-0.15009	0.0100384	-0.169766	-0.130414	0
Average diameter for HDL particles	19416	-0.34499	0.0055947	-0.355956	-0.334024	0		19412	-0.237871	0.0059829	-0.249598	-0.226144	0		19429	-0.498001	0.0081685	-0.514012	-0.48199	0		19412	-0.333835	0.0090145	-0.351504	-0.316166	0
Phosphoglycerides	19399	0.0098387	0.0061655	-0.0022461	0.0219236	0.110555		19395	-0.0203215	0.0069197	-0.0338847	-0.0067582	0.0033206		19412	0.0797705	0.0093326	0.0614779	0.0980632	1.35e-17		19395	0.0935219	0.0104921	0.0729564	0.114087	5.37e-19
Ratio of triglycerides to phosphoglycerides	19399	0.29318	0.0054411	0.282515	0.303845	0		19395	0.187126	0.0057609	0.175834	0.198418	0		19412	0.459773	0.0074794	0.445112	0.474433	0		19395	0.330481	0.0083022	0.314208	0.346754	0
Total cholines	19399	-0.018028	0.0060409	-0.0298688	-0.0061873	0.0028457		19395	-0.0399575	0.0067978	-0.0532818	-0.0266331	4.22e-09		19412	0.0405378	0.0091706	0.0225627	0.058513	9.9e-06		19395	0.0678508	0.0103095	0.0476433	0.0880583	4.78e-11
Phosphatidylcholines	19399	-0.0305602	0.0061383	-0.0425917	-0.0185286	6.46e-07		19395	-0.052395	0.0069159	-0.0659507	-0.0388392	3.72e-14		19412	0.0316569	0.0093091	0.0134103	0.0499034	0.0006736		19395	0.0675522	0.010471	0.0470282	0.0880762	1.13e-10
Sphingomyelins	19399	-0.0256757	0.0056969	-0.0368422	-0.0145093	6.62e-06		19395	-0.0301954	0.0064028	-0.0427454	-0.0176453	2.42e-06		19412	-0.0070692	0.0086323	-0.0239892	0.0098509	0.412843		19395	0.0136323	0.0096938	-0.0053685	0.032633	0.159657
Apolipoprotein B	19416	0.159855	0.0062862	0.147533	0.172176	0		19412	0.0846493	0.0068958	0.0711329	0.0981657	1.65e-34		19429	0.292635	0.0089593	0.275074	0.310196	0		19412	0.234115	0.0100577	0.2144	0.253829	0
Apolipoprotein A1	19416	-0.170628	0.0058145	-0.182025	-0.159231	0		19412	-0.131439	0.0066153	-0.144406	-0.118473	0		19429	-0.213022	0.0086621	-0.23	-0.196043	0		19412	-0.122514	0.0098569	-0.141834	-0.103194	2.47e-35
Ratio of apolipoprotein B to apolipoprotein A1	19416	0.224042	0.0062273	0.211836	0.236248	0		19412	0.141647	0.0068721	0.128177	0.155117	0		19429	0.354562	0.0084969	0.337907	0.371216	0		19412	0.256822	0.0096435	0.23792	0.275724	0
Total fatty acids	19399	0.204011	0.0063349	0.191594	0.216428	0		19395	0.115855	0.0068312	0.102465	0.129245	0		19412	0.35462	0.0093107	0.33637	0.37287	0		19395	0.274371	0.0103216	0.25414	0.294602	0
Degree of unsaturation	19399	-0.194141	0.0055915	-0.205101	-0.183181	0		19395	-0.14703	0.0061914	-0.159165	-0.134894	0		19412	-0.248214	0.0082015	-0.26429	-0.232138	0		19395	-0.146648	0.009063	-0.164412	-0.128884	0
Omega-3 fatty acids	19399	0.0412264	0.0057251	0.0300047	0.0524481	6.2e-13		19395	-0.0042294	0.0063011	-0.0165801	0.0081212	0.502087		19412	0.138624	0.0086346	0.1217	0.155549	0		19395	0.141558	0.0096182	0.122705	0.16041	0
Omega-6 fatty acids	19399	0.0916441	0.0062057	0.0794804	0.103808	0		19395	0.0332792	0.0069033	0.0197481	0.0468103	1.44e-06		19412	0.204886	0.0092103	0.186833	0.222939	0		19395	0.181546	0.0103453	0.161268	0.201824	0
Polyunsaturated fatty acids	19399	0.0889766	0.0061726	0.0768778	0.101075	0		19395	0.0270614	0.0068333	0.0136675	0.0404553	7.51e-05		19412	0.211622	0.0092039	0.193582	0.229663	0		19395	0.192634	0.0103169	0.172412	0.212856	0
Monounsaturated fatty acids	19399	0.270481	0.0061118	0.258501	0.282461	0		19395	0.173902	0.0065072	0.161148	0.186657	0		19412	0.421038	0.0089847	0.403427	0.438648	0		19395	0.300712	0.0098519	0.281402	0.320023	0
Saturated fatty acids	19399	0.204806	0.0063312	0.192396	0.217215	0		19395	0.118552	0.0067789	0.105265	0.13184	0		19412	0.350421	0.0092429	0.332304	0.368538	0		19395	0.268395	0.0101882	0.248425	0.288365	0
Linoleic acid	19399	0.0564987	0.0061191	0.0445047	0.0684928	2.89e-20		19395	0.0029478	0.006856	-0.0104905	0.0163861	0.66723		19412	0.168905	0.0090714	0.151124	0.186685	0		19395	0.166476	0.0102245	0.146436	0.186517	0
Docosahexaenoic acid	19399	-0.0796694	0.0053554	-0.0901664	-0.0691724	0		19395	-0.0878971	0.0059487	-0.099557	-0.0762371	0		19412	-0.0353249	0.0081861	-0.0513704	-0.0192794	1.6e-05		19395	0.0254333	0.0090525	0.0076897	0.043177	0.0049662
Ratio of omega-3 fatty acids to total fatty acids	19399	-0.0629439	0.0057465	-0.0742076	-0.0516803	7.72e-28		19395	-0.0689203	0.0064261	-0.081516	-0.0563246	9.23e-27		19412	-0.0289962	0.0085248	-0.0457056	-0.0122868	0.0006718		19395	0.0187021	0.0095091	6.34e-05	0.0373407	0.0492255
Ratio of omega-6 fatty acids to total fatty acids	19399	-0.28984	0.0058274	-0.301262	-0.278417	0		19395	-0.198881	0.0061815	-0.210997	-0.186764	0		19412	-0.420656	0.0083325	-0.436989	-0.404324	0		19395	-0.283311	0.0090605	-0.30107	-0.265551	0
Ratio of polyunsaturated fatty acids to total fatty acids	19399	-0.304988	0.0056183	-0.316	-0.293975	0		19395	-0.219868	0.0059981	-0.231625	-0.208111	0		19412	-0.416968	0.0080773	-0.4328	-0.401136	0		19395	-0.265087	0.0087366	-0.282211	-0.247962	0
Ratio of monounsaturated fatty acids to total fatty acids	19399	0.344512	0.0054624	0.333805	0.355219	0		19395	0.252324	0.0059117	0.240736	0.263911	0		19412	0.46172	0.0080486	0.445944	0.477496	0		19395	0.287221	0.0087492	0.270071	0.30437	0
Ratio of saturated fatty acids to total fatty acids	19399	0.113218	0.0060301	0.101399	0.125038	0		19395	0.076096	0.0066512	0.0630591	0.0891329	3.26e-30		19412	0.167731	0.0086408	0.150794	0.184668	0		19395	0.115442	0.0096061	0.0966128	0.13427	3.77e-33
Ratio of linoleic acid to total fatty acids	19399	-0.261231	0.0056565	-0.272319	-0.250144	0		19395	-0.201943	0.0061872	-0.214071	-0.189816	0		19412	-0.32408	0.0082877	-0.340325	-0.307836	0		19395	-0.184875	0.0090786	-0.20267	-0.16708	0
Ratio of docosahexaenoic acid to total fatty acids	19399	-0.206585	0.0054455	-0.217259	-0.195912	0		19395	-0.163534	0.0060278	-0.175349	-0.15172	0		19412	-0.247281	0.0080252	-0.263011	-0.23155	0		19395	-0.13414	0.0088252	-0.151438	-0.116841	0
Ratio of polyunsaturated fatty acids to monounsaturated fatty acids	19399	-0.359394	0.0055713	-0.370314	-0.348474	0		19395	-0.261817	0.0059767	-0.273532	-0.250103	0		19412	-0.484966	0.0082685	-0.501173	-0.468759	0		19395	-0.303928	0.0089883	-0.321546	-0.28631	0
Ratio of omega-6 fatty acids to omega-3 fatty acids	19399	-0.0235425	0.0075116	-0.038266	-0.0088191	0.0017261		19395	0.006518	0.0082773	-0.0097062	0.0227421	0.431026		19412	-0.08892	0.0100448	-0.108609	-0.0692314	9.29e-19		19395	-0.0936495	0.0110635	-0.115335	-0.0719639	2.75e-17
Alanine	19416	0.0833007	0.0067098	0.0701489	0.0964525	2.96e-35		19412	0.0539517	0.0074934	0.0392641	0.0686393	6.24e-13		19429	0.129194	0.0097951	0.109994	0.148393	0		19412	0.0914583	0.0109695	0.0699572	0.11296	8.09e-17
Glutamine	19367	-0.142622	0.0065624	-0.155485	-0.12976	0		19363	-0.1093	0.0073865	-0.123778	-0.0948217	0		19380	-0.179397	0.0097665	-0.198541	-0.160254	0		19363	-0.103888	0.0110031	-0.125455	-0.0823214	4.07e-21
Glycine	19406	-0.195632	0.006856	-0.20907	-0.182194	0		19402	-0.140299	0.0078049	-0.155597	-0.125	0		19419	-0.26957	0.0106961	-0.290536	-0.248605	0		19402	-0.172652	0.0121483	-0.196464	-0.14884	0
Histidine	19385	-0.0419021	0.0063177	-0.0542854	-0.0295189	3.39e-11		19381	-0.0466418	0.0073925	-0.0611318	-0.0321518	2.86e-10		19398	-0.0171721	0.0100958	-0.0369607	0.0026165	0.0889748		19381	0.0150232	0.0117517	-0.0080111	0.0380576	0.201128
Total concentration of branched-chain amino acids (leucine + isoleucine + valine)	19411	0.222486	0.0063716	0.209997	0.234975	0		19407	0.169715	0.0070555	0.155886	0.183544	0		19424	0.281917	0.0093322	0.263625	0.300209	0		19407	0.164593	0.01033	0.144345	0.18484	0
Isoleucine	19416	0.17619	0.006379	0.163687	0.188693	0		19412	0.131349	0.0071669	0.117302	0.145397	0		19429	0.230557	0.0093673	0.212196	0.248918	0		19412	0.139795	0.0105428	0.11913	0.16046	0
Leucine	19416	0.179613	0.0062813	0.167301	0.191925	0		19412	0.132787	0.006979	0.119107	0.146466	0		19429	0.237809	0.0091024	0.219968	0.255651	0		19412	0.146016	0.0101488	0.126123	0.165908	0
Valine	19411	0.252575	0.0064541	0.239925	0.265226	0		19407	0.196785	0.0071073	0.182854	0.210716	0		19424	0.310088	0.0095012	0.291465	0.328711	0		19407	0.174048	0.0104146	0.153634	0.194461	0
Phenylalanine	19407	0.107817	0.0062983	0.0954714	0.120162	0		19403	0.0884062	0.0071317	0.0744275	0.102385	3.72e-35		19420	0.122134	0.0094789	0.103554	0.140713	7.83e-38		19403	0.060741	0.0107164	0.0397358	0.0817461	1.47e-08
Tyrosine	19389	0.176625	0.0065942	0.1637	0.189551	0		19385	0.148126	0.0074121	0.133598	0.162655	0		19402	0.191414	0.0097289	0.172345	0.210484	0		19385	0.0887579	0.0108223	0.0675454	0.10997	2.52e-16
Glucose	19386	0.0928237	0.006981	0.0791403	0.106507	0		19382	0.0664093	0.0069159	0.0528536	0.079965	8.73e-22		19399	0.128541	0.0106585	0.10765	0.149433	2.26e-33		19382	0.0826766	0.0107152	0.061674	0.103679	1.26e-14
Lactate	19362	0.0671787	0.0067935	0.053863	0.0804945	5.28e-23		19358	0.0493741	0.0076166	0.0344449	0.0643033	9.24e-11		19375	0.0885645	0.0098344	0.0692883	0.107841	2.34e-19		19358	0.0546219	0.0110326	0.0329969	0.0762468	7.45e-07
Pyruvate	19368	0.0511459	0.0061459	0.0390995	0.0631924	9.22e-17		19364	0.0446748	0.0066269	0.0316855	0.0576641	1.61e-11		19381	0.0504886	0.00943	0.0320049	0.0689722	8.7e-08		19364	0.0196346	0.0102199	-0.0003973	0.0396666	0.0547201
Citrate	19415	-0.0643603	0.0064549	-0.0770125	-0.0517081	2.33e-23		19411	-0.0537016	0.0072962	-0.0680028	-0.0394004	1.91e-13		19428	-0.0706606	0.0092449	-0.0887813	-0.0525398	2.22e-14		19411	-0.0334543	0.0104629	-0.0539625	-0.012946	0.0013889
3-Hydroxybutyrate	19257	-0.0149559	0.0070741	-0.0288218	-0.0010901	0.0345129		19253	0.0019025	0.0081883	-0.0141474	0.0179523	0.816278		19269	-0.0516382	0.0106198	-0.072454	-0.0308223	1.17e-06		19253	-0.0525706	0.0122983	-0.0766765	-0.0284648	1.92e-05
Acetate	19407	-0.0181688	0.004067	-0.0261404	-0.0101971	7.96e-06		19403	-0.0188758	0.0042895	-0.0272837	-0.010468	1.09e-05		19420	-0.0112312	0.006558	-0.0240853	0.001623	0.0868014		19403	0.002295	0.0069917	-0.0114093	0.0159993	0.742725
Acetoacetate	19416	0.0387699	0.0070007	0.0250479	0.0524919	3.1e-08		19412	0.0413632	0.0081786	0.0253325	0.0573938	4.29e-07		19429	0.0206047	0.0101714	0.000668	0.0405414	0.042803		19412	-0.0078687	0.0118934	-0.0311807	0.0154433	0.508233
Acetone	19416	-0.0366816	0.008456	-0.053256	-0.0201071	1.45e-05		19412	-0.0189854	0.0093727	-0.0373566	-0.0006141	0.0428183		19429	-0.0683164	0.0094481	-0.0868355	-0.0497973	4.98e-13		19412	-0.0549867	0.0103089	-0.0751931	-0.0347804	9.72e-08
Creatinine	18332	0.080452	0.0045507	0.0715323	0.0893718	0		18329	0.0696755	0.0058085	0.0582904	0.0810607	4.99e-33		18345	0.0822378	0.0070213	0.0684755	0.0960002	1.42e-31		18329	0.0337509	0.008885	0.0163354	0.0511664	0.000146
Albumin	19413	-0.19523	0.0063679	-0.207712	-0.182749	0		19409	-0.188217	0.007268	-0.202463	-0.173971	0		19426	-0.152005	0.0095584	-0.17074	-0.133269	0		19409	-0.0219981	0.0107379	-0.0430453	-0.0009508	0.0405113
Glycoprotein acetyls	19416	0.41319	0.0062165	0.401005	0.425375	0		19412	0.317563	0.0068197	0.304196	0.33093	0		19429	0.517188	0.0090227	0.499503	0.534873	0		19412	0.297586	0.009842	0.278295	0.316878	0
Concentration of chylomicrons and extremely large VLDL particles	19416	0.265281	0.0058196	0.253874	0.276688	0		19412	0.166493	0.006084	0.154568	0.178418	0		19429	0.423114	0.0082684	0.406907	0.439321	0		19412	0.308018	0.0089702	0.290436	0.3256	0
Total lipids in chylomicrons and extremely large VLDL	19416	0.260422	0.0058073	0.249039	0.271805	0		19412	0.164037	0.0060679	0.152143	0.17593	0		19429	0.413977	0.008261	0.397785	0.430169	0		19412	0.30058	0.0089447	0.283048	0.318112	0
Phospholipids in chylomicrons and extremely large VLDL	19416	0.26767	0.0058024	0.256297	0.279043	0		19412	0.1684	0.006083	0.156477	0.180323	0		19429	0.425958	0.0082476	0.409792	0.442124	0		19412	0.309538	0.0089609	0.291973	0.327102	0
Cholesterol in chylomicrons and extremely large VLDL	19416	0.275894	0.0058563	0.264415	0.287373	0		19412	0.171154	0.0061743	0.159052	0.183257	0		19429	0.444823	0.0082983	0.428557	0.461088	0		19412	0.326509	0.0090899	0.308692	0.344326	0
Cholesteryl esters in chylomicrons and extremely large VLDL	19416	0.277806	0.0058596	0.266321	0.289291	0		19412	0.171479	0.0062002	0.159326	0.183632	0		19429	0.449924	0.0082855	0.433683	0.466164	0		19412	0.331403	0.0091159	0.313535	0.349271	0
Free cholesterol in chylomicrons and extremely large VLDL	19416	0.270459	0.0058615	0.25897	0.281948	0		19412	0.168819	0.0061624	0.156741	0.180898	0		19429	0.433629	0.0083318	0.417298	0.44996	0		19412	0.316909	0.0090834	0.299104	0.334713	0
Triglycerides in chylomicrons and extremely large VLDL	19416	0.250334	0.0057966	0.238972	0.261696	0		19412	0.158574	0.0060437	0.146728	0.17042	0		19429	0.395823	0.0082755	0.379602	0.412044	0		19412	0.286202	0.0089254	0.268708	0.303697	0
Concentration of very large VLDL particles	19416	0.292646	0.0058678	0.281145	0.304148	0		19412	0.178521	0.0061413	0.166483	0.190558	0		19429	0.479042	0.0082393	0.462892	0.495192	0		19412	0.355652	0.0090869	0.337841	0.373464	0
Total lipids in very large VLDL	19416	0.290738	0.0058721	0.279228	0.302248	0		19412	0.177861	0.0061415	0.165823	0.189898	0		19429	0.474742	0.0082362	0.458598	0.490885	0		19412	0.351809	0.0090659	0.334039	0.369579	0
Phospholipids in very large VLDL	19416	0.294409	0.0059134	0.282819	0.306	0		19412	0.180262	0.0061999	0.16811	0.192415	0		19429	0.480366	0.008284	0.464128	0.496603	0		19412	0.35578	0.0091428	0.33786	0.373701	0
Cholesterol in very large VLDL	19416	0.297327	0.006047	0.285475	0.30918	0		19412	0.179576	0.0064076	0.167016	0.192135	0		19429	0.491069	0.0084297	0.474546	0.507592	0		19412	0.366962	0.0094032	0.348531	0.385393	0
Cholesteryl esters in very large VLDL	19416	0.292385	0.0061242	0.280381	0.304389	0		19412	0.175398	0.0065447	0.16257	0.188226	0		19429	0.485744	0.0085302	0.469024	0.502464	0		19412	0.364531	0.0095696	0.345774	0.383288	0
Free cholesterol in very large VLDL	19416	0.293174	0.0059653	0.281481	0.304866	0		19412	0.17828	0.0062769	0.165977	0.190583	0		19429	0.481325	0.0083514	0.464956	0.497695	0		19412	0.358106	0.0092482	0.339979	0.376233	0
Triglycerides in very large VLDL	19416	0.279716	0.0058021	0.268343	0.291089	0		19412	0.171876	0.0060536	0.16001	0.183742	0		19429	0.454922	0.0081803	0.438887	0.470956	0		19412	0.336119	0.0089562	0.318564	0.353674	0
Concentration of large VLDL particles	19416	0.287089	0.0059197	0.275486	0.298692	0		19412	0.17132	0.0062394	0.15909	0.18355	0		19429	0.479161	0.0083	0.462892	0.495429	0		19412	0.360732	0.0092343	0.342632	0.378832	0
Total lipids in large VLDL	19416	0.286588	0.0059539	0.274918	0.298258	0		19412	0.17019	0.0062858	0.157869	0.18251	0		19429	0.480376	0.0083066	0.464095	0.496658	0		19412	0.362729	0.0092655	0.344568	0.380891	0
Phospholipids in large VLDL	19416	0.297383	0.0059459	0.285729	0.309038	0		19412	0.178802	0.0062643	0.166524	0.191081	0		19429	0.493098	0.0083116	0.476807	0.50939	0		19412	0.369506	0.0092535	0.351369	0.387644	0
Cholesterol in large VLDL	19416	0.290027	0.0061029	0.278064	0.301989	0		19412	0.171011	0.0064973	0.158275	0.183746	0		19429	0.489061	0.0085402	0.472321	0.5058	0		19412	0.370851	0.009585	0.352064	0.389639	0
Cholesteryl esters in large VLDL	19416	0.271829	0.0062286	0.25962	0.284037	0		19412	0.156617	0.0066995	0.143486	0.169749	0		19429	0.467256	0.0087506	0.450104	0.484408	0		19412	0.358987	0.009869	0.339643	0.378331	0
Free cholesterol in large VLDL	19416	0.299322	0.0059585	0.287643	0.311001	0		19412	0.179924	0.0062864	0.167602	0.192246	0		19429	0.496413	0.0083261	0.480094	0.512733	0		19412	0.372051	0.0092863	0.353849	0.390253	0
Triglycerides in large VLDL	19416	0.270959	0.0058864	0.259421	0.282497	0		19412	0.160595	0.0062157	0.148412	0.172779	0		19429	0.454973	0.0082444	0.438813	0.471133	0		19412	0.343952	0.0091732	0.325972	0.361932	0
Concentration of medium VLDL particles	19416	0.22504	0.0063119	0.212668	0.237412	0		19412	0.123464	0.0068418	0.110053	0.136874	0		19429	0.401787	0.0088823	0.384377	0.419197	0		19412	0.316401	0.0100019	0.296797	0.336006	0
Total lipids in medium VLDL	19416	0.24147	0.0062899	0.229141	0.253799	0		19412	0.133253	0.0067776	0.119968	0.146537	0		19429	0.429284	0.0088093	0.412017	0.446551	0		19412	0.337114	0.0099138	0.317683	0.356546	0
Phospholipids in medium VLDL	19416	0.216883	0.0063395	0.204457	0.229309	0		19412	0.117842	0.0068831	0.10435	0.131333	0		19429	0.390004	0.0089289	0.372503	0.407506	0		19412	0.308504	0.0100501	0.288805	0.328203	0
Cholesterol in medium VLDL	19416	0.128216	0.0062297	0.116005	0.140426	0		19412	0.062384	0.006894	0.0488711	0.0758969	1.58e-19		19429	0.248194	0.0088886	0.230771	0.265616	0		19412	0.205031	0.0099997	0.185431	0.224632	0
Cholesteryl esters in medium VLDL	19416	0.0732628	0.0061005	0.0613053	0.0852203	4.16e-33		19412	0.02903	0.0067949	0.0157115	0.0423486	1.94e-05		19429	0.157841	0.0087807	0.14063	0.175052	0		19412	0.137736	0.0098524	0.118425	0.157048	0
Free cholesterol in medium VLDL	19416	0.191204	0.0063203	0.178816	0.203592	0		19412	0.101647	0.0069116	0.0881	0.115195	0		19429	0.349261	0.0089425	0.331733	0.366789	0		19412	0.278958	0.0100742	0.259211	0.298704	0
Triglycerides in medium VLDL	19416	0.267645	0.0060315	0.255823	0.279468	0		19412	0.153276	0.0064152	0.140702	0.165851	0		19429	0.462332	0.0084783	0.445714	0.47895	0		19412	0.356315	0.0094965	0.337701	0.374929	0
Concentration of small VLDL particles	19416	0.254542	0.0062629	0.242266	0.266818	0		19412	0.142816	0.0067278	0.129629	0.156003	0		19429	0.446727	0.0090308	0.429026	0.464428	0		19412	0.347951	0.0101434	0.328069	0.367833	0
Total lipids in small VLDL	19416	0.257636	0.0063225	0.245244	0.270029	0		19412	0.145008	0.0067883	0.131702	0.158313	0		19429	0.451042	0.0091059	0.433193	0.46889	0		19412	0.350743	0.010218	0.330715	0.370771	0
Phospholipids in small VLDL	19416	0.228016	0.0063786	0.215513	0.240518	0		19412	0.12617	0.006914	0.112618	0.139722	0		19429	0.404398	0.009153	0.386458	0.422339	0		19412	0.31714	0.01029	0.296971	0.337309	0
Cholesterol in small VLDL	19416	0.221229	0.0063671	0.208749	0.233709	0		19412	0.124639	0.0069349	0.111046	0.138232	0		19429	0.386927	0.0091526	0.368987	0.404867	0		19412	0.300771	0.0102943	0.280594	0.320949	0
Cholesteryl esters in small VLDL	19416	0.237585	0.0063643	0.22511	0.250059	0		19412	0.136853	0.0069169	0.123296	0.150411	0		19429	0.408259	0.0091762	0.390273	0.426245	0		19412	0.313677	0.0103181	0.293452	0.333901	0
Free cholesterol in small VLDL	19416	0.187631	0.0063484	0.175188	0.200075	0		19412	0.100426	0.0069455	0.0868125	0.11404	0		19429	0.340979	0.0090893	0.323163	0.358794	0		19412	0.27153	0.0102217	0.251495	0.291566	0
Triglycerides in small VLDL	19416	0.253745	0.006098	0.241793	0.265698	0		19412	0.14379	0.0065055	0.131039	0.156542	0		19429	0.441959	0.0088726	0.424567	0.45935	0		19412	0.342451	0.0098936	0.323058	0.361843	0
Concentration of very small VLDL particles	19416	0.161568	0.0064134	0.148997	0.174138	0		19412	0.0902297	0.0070182	0.0764734	0.103986	1.13e-37		19429	0.284334	0.0095038	0.265705	0.302962	0		19412	0.221949	0.0106261	0.201121	0.242777	0
Total lipids in very small VLDL	19416	0.156768	0.006431	0.144163	0.169374	0		19412	0.0861317	0.0070431	0.0723267	0.0999368	2.9e-34		19429	0.279359	0.0096047	0.260533	0.298185	0		19412	0.219794	0.0107436	0.198735	0.240852	0
Phospholipids in very small VLDL	19416	0.170253	0.0064267	0.157656	0.182849	0		19412	0.0982699	0.0070307	0.0844891	0.112051	0		19429	0.291914	0.0096731	0.272954	0.310874	0		19412	0.223983	0.0108183	0.202779	0.245188	0
Cholesterol in very small VLDL	19416	0.0918718	0.0061762	0.0797659	0.103978	0		19412	0.0443847	0.0068422	0.0309734	0.057796	8.97e-11		19429	0.178445	0.0091065	0.160596	0.196295	0		19412	0.147753	0.0102029	0.127754	0.167751	0
Cholesteryl esters in very small VLDL	19416	0.0674481	0.0060908	0.0555095	0.0793867	2.05e-28		19412	0.0280736	0.0067648	0.0148141	0.0413331	3.34e-05		19429	0.14193	0.008958	0.124371	0.159489	0		19412	0.122504	0.0100317	0.102841	0.142167	3.59e-34
Free cholesterol in very small VLDL	19416	0.146406	0.0063299	0.133999	0.158813	0		19412	0.0815039	0.0069648	0.0678522	0.0951555	1.58e-31		19429	0.258286	0.0094199	0.239822	0.27675	0		19412	0.201956	0.0105569	0.181264	0.222649	0
Triglycerides in very small VLDL	19416	0.228259	0.0063907	0.215733	0.240786	0		19412	0.133791	0.0068634	0.120338	0.147244	0		19429	0.386531	0.0096863	0.367545	0.405517	0		19412	0.293968	0.0107495	0.272898	0.315038	0
Concentration of IDL particles	19416	0.121658	0.0062717	0.109365	0.133951	0		19412	0.0706807	0.0069334	0.0570907	0.0842708	2.42e-24		19429	0.207471	0.0089809	0.189868	0.225074	0		19412	0.158626	0.010045	0.138937	0.178315	0
Total lipids in IDL	19416	0.0471788	0.0059878	0.0354421	0.0589155	3.47e-15		19412	0.0133225	0.0066507	0.0002865	0.0263585	0.0451743		19429	0.114384	0.0087941	0.0971467	0.131621	1.62e-38		19412	0.10514	0.0098292	0.0858735	0.124406	1.25e-26
Phospholipids in IDL	19416	0.0419599	0.0059587	0.0302803	0.0536394	1.96e-12		19412	0.0086782	0.0066263	-0.0043098	0.0216663	0.190323		19429	0.109465	0.0087981	0.0922196	0.12671	2.11e-35		19412	0.103405	0.0098424	0.0841132	0.122697	9.5e-26
Cholesterol in IDL	19416	0.0259465	0.0059301	0.014323	0.03757	1.22e-05		19412	0.0005246	0.0066019	-0.0124157	0.0134649	0.936663		19429	0.0792756	0.0086612	0.0622989	0.0962523	6.07e-20		19412	0.0788893	0.0096744	0.0599266	0.097852	3.72e-16
Cholesteryl esters in IDL	19416	0.0268931	0.005973	0.0151854	0.0386007	6.76e-06		19412	0.0001511	0.0066409	-0.0128657	0.0131678	0.981853		19429	0.0831205	0.008709	0.0660501	0.100191	1.53e-21		19412	0.0829945	0.0097187	0.0639449	0.102044	1.44e-17
Free cholesterol in IDL	19416	0.0227147	0.0058458	0.0112565	0.0341729	0.0001024		19412	0.0015699	0.0065419	-0.0112527	0.0143925	0.810352		19429	0.0667069	0.0085642	0.0499204	0.0834935	7.09e-15		19412	0.065593	0.0096041	0.0467681	0.0844178	8.76e-12
Triglycerides in IDL	19416	0.20444	0.0064724	0.191754	0.217127	0		19412	0.122233	0.0069901	0.108532	0.135935	0		19429	0.340175	0.0099198	0.320731	0.359619	0		19412	0.25564	0.0110076	0.234065	0.277216	0
Concentration of large LDL particles	19416	0.123639	0.0062585	0.111372	0.135907	0		19412	0.0596215	0.0069149	0.0460677	0.0731753	7.07e-18		19429	0.240489	0.0089605	0.222926	0.258053	0		19412	0.199248	0.010067	0.179516	0.218981	0
Total lipids in large LDL	19416	0.0828153	0.006193	0.0706765	0.0949541	0		19412	0.0295786	0.0068603	0.0161318	0.0430254	1.63e-05		19429	0.185982	0.0089642	0.168412	0.203553	0		19412	0.165466	0.0100494	0.145768	0.185163	0
Phospholipids in large LDL	19416	0.0996537	0.0062045	0.0874924	0.111815	0		19412	0.0443195	0.0068574	0.0308785	0.0577605	1.05e-10		19429	0.202708	0.0089386	0.185188	0.220229	0		19412	0.17206	0.0100053	0.152449	0.191671	0
Cholesterol in large LDL	19416	0.062579	0.0061495	0.0505254	0.0746325	2.91e-24		19412	0.0152259	0.0068313	0.0018358	0.0286159	0.025837		19429	0.15777	0.0088969	0.140331	0.175209	0		19412	0.147154	0.009975	0.127602	0.166706	0
Cholesteryl esters in large LDL	19416	0.0780742	0.0062072	0.0659075	0.0902408	3.86e-36		19412	0.0241068	0.0068817	0.0106182	0.0375954	0.000461		19429	0.184523	0.0089612	0.166958	0.202087	0		19412	0.167752	0.0100529	0.148047	0.187456	0
Free cholesterol in large LDL	19416	0.0193742	0.0059933	0.0076268	0.0311217	0.0012286		19412	-0.0089874	0.0066892	-0.0220988	0.0041239	0.1791		19429	0.0818539	0.0087211	0.0647598	0.098948	6.92e-21		19412	0.0880203	0.0097624	0.0688852	0.107155	2.12e-19
Triglycerides in large LDL	19416	0.207466	0.0063873	0.194947	0.219986	0		19412	0.124922	0.0068727	0.111451	0.138393	0		19429	0.342932	0.0098036	0.323716	0.362148	0		19412	0.256586	0.0108572	0.235305	0.277867	0
Concentration of medium LDL particles	19416	0.181591	0.0063029	0.169237	0.193945	0		19412	0.0973866	0.0068594	0.0839415	0.110832	0		19429	0.329479	0.0089242	0.311987	0.346971	0		19412	0.262201	0.0099909	0.242618	0.281784	0
Total lipids in medium LDL	19416	0.180246	0.0063448	0.16781	0.192683	0		19412	0.0960084	0.0069271	0.0824308	0.109586	0		19429	0.328543	0.008978	0.310945	0.346141	0		19412	0.262176	0.0100641	0.242449	0.281902	0
Phospholipids in medium LDL	19416	0.17423	0.0063643	0.161756	0.186705	0		19412	0.0935705	0.0069694	0.0799099	0.107231	0		19429	0.315672	0.0090216	0.297988	0.333355	0		19412	0.250984	0.0101232	0.231142	0.270827	0
Cholesterol in medium LDL	19416	0.17147	0.0063326	0.159057	0.183882	0		19412	0.089924	0.0069237	0.076353	0.103495	2.07e-38		19429	0.315988	0.0089462	0.298453	0.333524	0		19412	0.253831	0.0100253	0.234181	0.273482	0
Cholesteryl esters in medium LDL	19416	0.196669	0.0063381	0.184246	0.209093	0		19412	0.106388	0.0068874	0.092888	0.119888	0		19429	0.354619	0.0089262	0.337122	0.372115	0		19412	0.281086	0.0099929	0.261499	0.300673	0
Free cholesterol in medium LDL	19416	0.0909193	0.0062516	0.0786657	0.103173	0		19412	0.038878	0.0069317	0.0252913	0.0524647	2.07e-08		19429	0.188707	0.0089537	0.171157	0.206258	0		19412	0.161821	0.0100341	0.142153	0.181488	0
Triglycerides in medium LDL	19416	0.223102	0.0061943	0.21096	0.235243	0		19412	0.131733	0.0065913	0.118814	0.144653	0		19429	0.375294	0.0093026	0.357061	0.393528	0		19412	0.284205	0.01025	0.264114	0.304296	0
Concentration of small LDL particles	19416	0.175621	0.0062641	0.163343	0.187899	0		19412	0.093909	0.0068526	0.0804774	0.107341	0		19429	0.3193	0.0088629	0.301928	0.336672	0		19412	0.254376	0.0099663	0.234841	0.273911	0
Total lipids in small LDL	19416	0.163406	0.0062974	0.151062	0.175749	0		19412	0.0880139	0.0068969	0.0744953	0.101532	3.8e-37		19429	0.295525	0.0089063	0.278068	0.312982	0		19412	0.23468	0.0099858	0.215107	0.254254	0
Phospholipids in small LDL	19416	0.127822	0.0062981	0.115477	0.140167	0		19412	0.0706216	0.0069506	0.0569977	0.0842454	3.42e-24		19429	0.226821	0.008968	0.209243	0.244399	0		19412	0.178005	0.0100577	0.158291	0.197718	0
Cholesterol in small LDL	19416	0.156097	0.0062882	0.143771	0.168423	0		19412	0.0818096	0.0069039	0.0682773	0.0953419	2.79e-32		19429	0.287798	0.0088867	0.270379	0.305217	0		19412	0.231249	0.0099713	0.211704	0.250793	0
Cholesteryl esters in small LDL	19416	0.18312	0.0062781	0.170815	0.195426	0		19412	0.0984699	0.0068515	0.0850403	0.111899	0		19429	0.331631	0.0088594	0.314265	0.348996	0		19412	0.263556	0.0099372	0.244078	0.283034	0
Free cholesterol in small LDL	19416	0.0671813	0.0062296	0.0549708	0.0793918	4.87e-27		19412	0.0285931	0.0069268	0.0150161	0.0421702	3.68e-05		19429	0.139731	0.0089062	0.122274	0.157188	0		19412	0.119992	0.0099701	0.100449	0.139534	3.05e-33
Triglycerides in small LDL	19416	0.237482	0.0060266	0.22567	0.249295	0		19412	0.139654	0.0063518	0.127204	0.152104	0		19429	0.401236	0.0087888	0.38401	0.418463	0		19412	0.304632	0.009634	0.285749	0.323516	0
Concentration of very large HDL particles	19416	-0.316423	0.0055982	-0.327396	-0.30545	0		19412	-0.223947	0.0060287	-0.235763	-0.21213	0		19429	-0.442831	0.0086887	-0.459861	-0.4258	0		19412	-0.288226	0.0095217	-0.306889	-0.269563	0
Total lipids in very large HDL	19416	-0.328533	0.0055873	-0.339484	-0.317581	0		19412	-0.226288	0.0059785	-0.238007	-0.21457	0		19429	-0.474812	0.0085454	-0.491561	-0.458062	0		19412	-0.318577	0.0093847	-0.336972	-0.300182	0
Phospholipids in very large HDL	19416	-0.331148	0.005626	-0.342175	-0.32012	0		19412	-0.226398	0.0060081	-0.238175	-0.214622	0		19429	-0.482661	0.0085469	-0.499413	-0.465908	0		19412	-0.326354	0.0093943	-0.344768	-0.30794	0
Cholesterol in very large HDL	19416	-0.33157	0.0055303	-0.34241	-0.32073	0		19412	-0.228061	0.0059162	-0.239658	-0.216465	0		19429	-0.480005	0.0084494	-0.496567	-0.463444	0		19412	-0.322529	0.0092799	-0.340718	-0.304339	0
Cholesteryl esters in very large HDL	19416	-0.338005	0.0055063	-0.348798	-0.327212	0		19412	-0.23339	0.0058805	-0.244916	-0.221863	0		19429	-0.487125	0.0083795	-0.503549	-0.4707	0		19412	-0.325996	0.0091998	-0.344028	-0.307963	0
Free cholesterol in very large HDL	19416	-0.294515	0.0056756	-0.30564	-0.28339	0		19412	-0.199128	0.0061381	-0.211159	-0.187096	0		19429	-0.434746	0.0087609	-0.451918	-0.417574	0		19412	-0.297146	0.009657	-0.316074	-0.278217	0
Triglycerides in very large HDL	19416	0.0505158	0.0064628	0.0378481	0.0631836	5.71e-15		19412	0.0022318	0.0070495	-0.0115859	0.0160495	0.751563		19429	0.151828	0.0099289	0.132367	0.17129	0		19412	0.150114	0.0109696	0.128612	0.171615	0
Concentration of large HDL particles	19416	-0.328658	0.0054833	-0.339405	-0.31791	0		19412	-0.23053	0.0059215	-0.242137	-0.218924	0		19429	-0.464973	0.008235	-0.481114	-0.448832	0		19412	-0.305918	0.0091184	-0.323791	-0.288045	0
Total lipids in large HDL	19416	-0.322326	0.0054924	-0.333092	-0.31156	0		19412	-0.223832	0.0059432	-0.235481	-0.212183	0		19429	-0.461484	0.0082212	-0.477598	-0.445369	0		19412	-0.307054	0.0091344	-0.324958	-0.28915	0
Phospholipids in large HDL	19416	-0.306038	0.005527	-0.316872	-0.295205	0		19412	-0.211372	0.0060172	-0.223167	-0.199578	0		19429	-0.440962	0.0082476	-0.457128	-0.424796	0		19412	-0.295149	0.0092038	-0.313189	-0.277108	0
Cholesterol in large HDL	19416	-0.341037	0.0054615	-0.351742	-0.330332	0		19412	-0.235624	0.0058586	-0.247108	-0.224141	0		19429	-0.491158	0.0081442	-0.507121	-0.475195	0		19412	-0.328565	0.0090164	-0.346238	-0.310892	0
Cholesteryl esters in large HDL	19416	-0.346422	0.0054684	-0.35714	-0.335703	0		19412	-0.239284	0.0058546	-0.25076	-0.227809	0		19429	-0.499052	0.0081257	-0.514979	-0.483125	0		19412	-0.333934	0.0089927	-0.35156	-0.316307	0
Free cholesterol in large HDL	19416	-0.319467	0.0054615	-0.330172	-0.308762	0		19412	-0.220931	0.0058994	-0.232494	-0.209368	0		19429	-0.459609	0.0082396	-0.47576	-0.443459	0		19412	-0.307157	0.0091319	-0.325057	-0.289258	0
Triglycerides in large HDL	19416	-0.0396832	0.0065993	-0.0526184	-0.026748	1.85e-09		19412	-0.0587154	0.0073662	-0.0731537	-0.044277	1.66e-15		19429	0.0184881	0.0101251	-0.001358	0.0383341	0.0678705		19412	0.0588573	0.0113148	0.0366792	0.0810353	1.99e-07
Concentration of medium HDL particles	19416	-0.159979	0.0058674	-0.17148	-0.148479	0		19412	-0.121316	0.006691	-0.134431	-0.108201	0		19429	-0.204362	0.0086483	-0.221313	-0.18741	0		19412	-0.120857	0.0098799	-0.140222	-0.101491	2.79e-34
Total lipids in medium HDL	19416	-0.130239	0.005961	-0.141923	-0.118555	0		19412	-0.100537	0.0068139	-0.113893	-0.0871815	0		19429	-0.162082	0.0087654	-0.179263	-0.144901	0		19412	-0.0929353	0.0100252	-0.112586	-0.073285	2.05e-20
Phospholipids in medium HDL	19416	-0.0945494	0.0060626	-0.106433	-0.0826663	0		19412	-0.0753519	0.0069375	-0.08895	-0.0617538	2.11e-27		19429	-0.111925	0.0089143	-0.129397	-0.094452	5.11e-36		19412	-0.0601814	0.0101967	-0.0801678	-0.0401951	3.65e-09
Cholesterol in medium HDL	19416	-0.192237	0.0057742	-0.203555	-0.180919	0		19412	-0.139716	0.0065426	-0.15254	-0.126892	0		19429	-0.260248	0.0084306	-0.276773	-0.243724	0		19412	-0.16401	0.0096175	-0.182862	-0.145159	0
Cholesteryl esters in medium HDL	19416	-0.19543	0.0057852	-0.206769	-0.18409	0		19412	-0.140996	0.0065478	-0.15383	-0.128162	0		19429	-0.267083	0.0084064	-0.283561	-0.250606	0		19412	-0.169959	0.0095935	-0.188763	-0.151155	0
Free cholesterol in medium HDL	19416	-0.175363	0.005764	-0.186661	-0.164065	0		19412	-0.131588	0.0065462	-0.144419	-0.118757	0		19429	-0.227423	0.0085856	-0.244252	-0.210594	0		19412	-0.136803	0.0097651	-0.155944	-0.117663	0
Triglycerides in medium HDL	19416	0.197094	0.0065875	0.184182	0.210006	0		19412	0.108665	0.0071899	0.0945723	0.122758	0		19429	0.350453	0.0097039	0.331432	0.369473	0		19412	0.275213	0.0108337	0.253978	0.296448	0
Concentration of small HDL particles	19416	0.13325	0.0064423	0.120623	0.145878	0		19412	0.0701482	0.0072363	0.0559645	0.0843319	3.59e-22		19429	0.244814	0.0093317	0.226523	0.263105	0		19412	0.19613	0.0105687	0.175414	0.216845	0
Total lipids in small HDL	19416	0.150035	0.0064704	0.137353	0.162718	0		19412	0.0814464	0.0072727	0.0671912	0.0957015	5.07e-29		19429	0.269761	0.0093721	0.251391	0.288131	0		19412	0.213244	0.0106395	0.19239	0.234098	0
Phospholipids in small HDL	19416	0.136007	0.0064635	0.123338	0.148676	0		19412	0.0741124	0.0072919	0.0598197	0.0884051	3.31e-24		19429	0.243904	0.0093736	0.225531	0.262277	0		19412	0.19244	0.0106555	0.171554	0.213325	0
Cholesterol in small HDL	19416	0.0961872	0.0064202	0.083603	0.108771	0		19412	0.0463598	0.0072413	0.0321661	0.0605534	1.57e-10		19429	0.186993	0.0093136	0.168738	0.205249	0		19412	0.154747	0.010555	0.134058	0.175436	0
Cholesteryl esters in small HDL	19416	0.101569	0.0064306	0.0889649	0.114174	0		19412	0.0537969	0.0072341	0.0396175	0.0679764	1.08e-13		19429	0.185782	0.0093582	0.167439	0.204125	0		19412	0.148423	0.0105683	0.127708	0.169138	0
Free cholesterol in small HDL	19416	0.0663432	0.006394	0.0538105	0.0788759	3.71e-25		19412	0.017832	0.0072122	0.0036955	0.0319685	0.0134265		19429	0.16307	0.0094379	0.144571	0.181569	0		19412	0.150491	0.010709	0.1295	0.171482	0
Triglycerides in small HDL	19416	0.293931	0.0060969	0.281981	0.305881	0		19412	0.178361	0.0064611	0.165696	0.191025	0		19429	0.483157	0.0088182	0.465873	0.500442	0		19412	0.35985	0.0097648	0.34071	0.378989	0
Phospholipids to total lipids ratio in chylomicrons and extremely large VLDL	18434	0.19762	0.0072571	0.183395	0.211844	0		18430	0.117796	0.0079199	0.102273	0.13332	0		18447	0.332572	0.0120953	0.308864	0.356279	0		18430	0.250711	0.0133824	0.22448	0.276942	0
Cholesterol to total lipids ratio in chylomicrons and extremely large VLDL	18434	-0.112476	0.006755	-0.125717	-0.0992357	0		18430	-0.0825173	0.0074587	-0.097137	-0.0678975	2.32e-28		18447	-0.152496	0.0109635	-0.173985	-0.131006	0		18430	-0.0953458	0.0121955	-0.11925	-0.0714414	5.65e-15
Cholesteryl esters to total lipids ratio in chylomicrons and extremely large VLDL	18434	-0.0759159	0.0070243	-0.0896841	-0.0621477	3.82e-27		18430	-0.0587132	0.0077441	-0.0738922	-0.0435341	3.57e-14		18447	-0.0959889	0.0112888	-0.118116	-0.0738618	1.99e-17		18430	-0.0552786	0.0125196	-0.0798183	-0.030739	1.01e-05
Free cholesterol to total lipids ratio in chylomicrons and extremely large VLDL	18434	-0.1528	0.0064566	-0.165455	-0.140144	0		18430	-0.106648	0.0071859	-0.120733	-0.092563	0		18447	-0.219701	0.0105988	-0.240476	-0.198927	0		18430	-0.145924	0.0119071	-0.169263	-0.122584	2.15e-34
Triglycerides to total lipids ratio in chylomicrons and extremely large VLDL	18434	0.0353787	0.006847	0.021958	0.0487994	2.4e-07		18430	0.0347916	0.0075429	0.0200069	0.0495764	4.01e-06		18447	0.0269574	0.0112911	0.0048258	0.0490891	0.016974		18430	0.0029516	0.0125259	-0.0216003	0.0275036	0.813714
Phospholipids to total lipids ratio in very large VLDL	19126	0.215606	0.0073311	0.201236	0.229975	0		19122	0.128867	0.0078804	0.113421	0.144314	0		19139	0.360422	0.0122436	0.336423	0.384421	0		19122	0.271752	0.0134895	0.245312	0.298193	0
Cholesterol to total lipids ratio in very large VLDL	19126	-0.25864	0.0064601	-0.271302	-0.245977	0		19122	-0.163985	0.0070487	-0.177801	-0.150169	0		19139	-0.409863	0.0103381	-0.430127	-0.389599	0		19122	-0.296479	0.011535	-0.319089	-0.27387	0
Cholesteryl esters to total lipids ratio in very large VLDL	19126	-0.259721	0.0065383	-0.272536	-0.246905	0		19122	-0.163724	0.0071197	-0.177679	-0.149768	0		19139	-0.413902	0.0104444	-0.434374	-0.39343	0		19122	-0.300743	0.0116415	-0.323561	-0.277925	0
Free cholesterol to total lipids ratio in very large VLDL	19126	-0.207819	0.0065432	-0.220644	-0.194993	0		19122	-0.135284	0.007146	-0.14929	-0.121277	0		19139	-0.32068	0.0108182	-0.341885	-0.299476	0		19122	-0.226979	0.0119921	-0.250484	-0.203473	0
Triglycerides to total lipids ratio in very large VLDL	19126	0.18268	0.0064739	0.169991	0.19537	0		19122	0.118401	0.0071658	0.104355	0.132446	0		19139	0.283323	0.010448	0.262844	0.303802	0		19122	0.201316	0.0116859	0.17841	0.224221	0
Phospholipids to total lipids ratio in large VLDL	19414	0.31852	0.0067487	0.305292	0.331748	0		19410	0.201922	0.0072007	0.187808	0.216036	0		19427	0.502807	0.0106847	0.481864	0.52375	0		19410	0.363237	0.0117626	0.340181	0.386293	0
Cholesterol to total lipids ratio in large VLDL	19414	-0.0689344	0.0064689	-0.0816141	-0.0562547	1.93e-26		19410	-0.0442854	0.0071509	-0.0583018	-0.0302689	6.02e-10		19427	-0.107705	0.0098746	-0.12706	-0.08835	1.28e-27		19410	-0.0768795	0.0109619	-0.0983658	-0.0553931	2.4e-12
Cholesteryl esters to total lipids ratio in large VLDL	19414	-0.17061	0.0061263	-0.182618	-0.158602	0		19410	-0.112455	0.0067526	-0.12569	-0.0992191	0		19427	-0.259161	0.0092137	-0.27722	-0.241101	0		19410	-0.181252	0.0102547	-0.201352	-0.161152	0
Free cholesterol to total lipids ratio in large VLDL	19414	0.213612	0.0069615	0.199967	0.227257	0		19410	0.144402	0.0075423	0.129619	0.159186	0		19427	0.315114	0.0108801	0.293788	0.33644	0		19410	0.215525	0.0119	0.1922	0.23885	0
Triglycerides to total lipids ratio in large VLDL	19414	-0.136885	0.0070217	-0.150648	-0.123122	0		19410	-0.0863508	0.0076378	-0.101321	-0.0713801	1.52e-29		19427	-0.216892	0.0111128	-0.238674	-0.19511	0		19410	-0.157363	0.0121988	-0.181273	-0.133452	6.46e-38
Phospholipids to total lipids ratio in medium VLDL	19416	-0.07969	0.0061657	-0.0917754	-0.0676046	4.69e-38		19412	-0.0526801	0.0067052	-0.0658229	-0.0395372	4.15e-15		19429	-0.120935	0.0092045	-0.138976	-0.102893	0		19412	-0.0842561	0.0100336	-0.103923	-0.0645894	4.87e-17
Cholesterol to total lipids ratio in medium VLDL	19416	-0.201797	0.0057334	-0.213035	-0.190559	0		19412	-0.128815	0.0063089	-0.141181	-0.116449	0		19429	-0.316723	0.0082116	-0.332819	-0.300628	0		19412	-0.227452	0.0091604	-0.245408	-0.209497	0
Cholesteryl esters to total lipids ratio in medium VLDL	19416	-0.221847	0.0057311	-0.233081	-0.210614	0		19412	-0.141415	0.0062858	-0.153735	-0.129094	0		19429	-0.348636	0.0081771	-0.364664	-0.332608	0		19412	-0.250667	0.0091259	-0.268555	-0.23278	0
Free cholesterol to total lipids ratio in medium VLDL	19416	-0.136843	0.0058552	-0.14832	-0.125366	0		19412	-0.087929	0.0064762	-0.100623	-0.0752351	0		19429	-0.21349	0.008507	-0.230164	-0.196816	0		19412	-0.152458	0.0094532	-0.170987	-0.133929	0
Triglycerides to total lipids ratio in medium VLDL	19416	0.178621	0.0057769	0.167297	0.189944	0		19412	0.114411	0.0063588	0.101947	0.126875	0		19429	0.279454	0.0083412	0.263104	0.295803	0		19412	0.200128	0.0092738	0.181951	0.218306	0
Phospholipids to total lipids ratio in small VLDL	19416	-0.149995	0.0060372	-0.161828	-0.138162	0		19412	-0.092425	0.0067037	-0.105565	-0.0792853	0		19429	-0.243603	0.0088638	-0.260977	-0.226229	0		19412	-0.179464	0.0098914	-0.198852	-0.160076	0
Cholesterol to total lipids ratio in small VLDL	19416	-0.0754761	0.0061409	-0.0875128	-0.0634394	1.37e-34		19412	-0.0413392	0.0068656	-0.0547964	-0.027882	1.76e-09		19429	-0.135404	0.0090345	-0.153112	-0.117695	0		19412	-0.106423	0.0101212	-0.126261	-0.086584	8.67e-26
Cholesteryl esters to total lipids ratio in small VLDL	19416	0.0077642	0.0063597	-0.0047014	0.0202299	0.222161		19412	0.015918	0.0071391	0.0019247	0.0299112	0.0257795		19429	-0.0149329	0.0094086	-0.0333745	0.0035088	0.112494		19412	-0.0254453	0.0105591	-0.0461421	-0.0047486	0.0159703
Free cholesterol to total lipids ratio in small VLDL	19416	-0.168272	0.005932	-0.179899	-0.156644	0		19412	-0.106607	0.0065716	-0.119488	-0.0937264	0		19429	-0.266145	0.0087744	-0.283344	-0.248947	0		19412	-0.192208	0.0097797	-0.211377	-0.173039	0
Triglycerides to total lipids ratio in small VLDL	19416	0.100027	0.0060991	0.0880719	0.111982	0		19412	0.0579986	0.0068044	0.0446614	0.0713359	1.66e-17		19429	0.171475	0.0089602	0.153912	0.189038	0		19412	0.131019	0.0100259	0.111368	0.150671	7.31e-39
Phospholipids to total lipids ratio in very small VLDL	19416	0.143759	0.0059814	0.132034	0.155483	0		19412	0.123764	0.0066851	0.110661	0.136868	0		19429	0.147889	0.0089764	0.130294	0.165483	0		19412	0.0625109	0.00998	0.0429493	0.0820726	3.84e-10
Cholesterol to total lipids ratio in very small VLDL	19416	-0.170635	0.0054349	-0.181288	-0.159983	0		19412	-0.114687	0.0059978	-0.126443	-0.102931	0		19429	-0.253774	0.0078552	-0.269171	-0.238377	0		19412	-0.174336	0.0087001	-0.191389	-0.157283	0
Cholesteryl esters to total lipids ratio in very small VLDL	19416	-0.185019	0.0053866	-0.195577	-0.174461	0		19412	-0.12611	0.0059361	-0.137746	-0.114475	0		19429	-0.270866	0.0078296	-0.286212	-0.255519	0		19412	-0.183575	0.0086629	-0.200555	-0.166595	0
Free cholesterol to total lipids ratio in very small VLDL	19416	-0.0279528	0.0060459	-0.0398032	-0.0161024	3.8e-06		19412	-0.0066588	0.0067605	-0.01991	0.0065925	0.324663		19429	-0.0712764	0.0084718	-0.087882	-0.0546709	4.26e-17		19412	-0.0662494	0.0094767	-0.0848246	-0.0476743	2.82e-12
Triglycerides to total lipids ratio in very small VLDL	19416	0.16128	0.005495	0.150509	0.17205	0		19412	0.102604	0.00608	0.0906866	0.114521	0		19429	0.253933	0.007866	0.238514	0.269351	0		19412	0.182789	0.0087534	0.165632	0.199947	0
Phospholipids to total lipids ratio in IDL	19416	-0.0370215	0.0067457	-0.0502437	-0.0237993	4.11e-08		19412	-0.0262051	0.0076008	-0.0411033	-0.0113069	0.0005666		19429	-0.0511987	0.0094592	-0.0697395	-0.032658	6.28e-08		19412	-0.0333187	0.010664	-0.0542212	-0.0124163	0.0017843
Cholesterol to total lipids ratio in IDL	19416	-0.114748	0.005912	-0.126336	-0.10316	0		19412	-0.0788198	0.006531	-0.0916212	-0.0660184	2.04e-33		19429	-0.166667	0.0082927	-0.182921	-0.150412	0		19412	-0.112053	0.0091492	-0.129987	-0.0941202	2.32e-34
Cholesteryl esters to total lipids ratio in IDL	19416	-0.0971718	0.0061651	-0.109256	-0.0850876	0		19412	-0.0731113	0.0068322	-0.0865029	-0.0597197	1.19e-26		19429	-0.125744	0.0086528	-0.142704	-0.108784	0		19412	-0.0751075	0.0095439	-0.0938143	-0.0564007	3.74e-15
Free cholesterol to total lipids ratio in IDL	19416	-0.0968078	0.0061494	-0.108861	-0.0847544	0		19412	-0.0517753	0.0069409	-0.06538	-0.0381706	9.05e-14		19429	-0.176215	0.0084698	-0.192816	-0.159613	0		19412	-0.140291	0.0096539	-0.159213	-0.121368	0
Triglycerides to total lipids ratio in IDL	19416	0.153167	0.0055943	0.142202	0.164133	0		19412	0.105497	0.0061269	0.0934878	0.117506	0		19429	0.221515	0.0079109	0.206009	0.237021	0		19412	0.14852	0.0086742	0.131518	0.165522	0
Phospholipids to total lipids ratio in large LDL	19416	0.104925	0.006708	0.0917764	0.118073	0		19412	0.099061	0.0075425	0.0842771	0.113845	0		19429	0.0866004	0.0098105	0.067371	0.10583	1.16e-18		19412	0.0186257	0.0109923	-0.00292	0.0401715	0.0901974
Cholesterol to total lipids ratio in large LDL	19416	-0.168472	0.0052422	-0.178748	-0.158197	0		19412	-0.134467	0.0058048	-0.145845	-0.123089	0		19429	-0.198744	0.0073766	-0.213203	-0.184285	0		19412	-0.106038	0.0080747	-0.121865	-0.0902109	0
Cholesteryl esters to total lipids ratio in large LDL	19416	-0.0112832	0.005926	-0.0228987	0.0003323	0.0569229		19412	-0.0433116	0.0066853	-0.0564153	-0.0302079	9.48e-11		19429	0.0702347	0.0084094	0.0537516	0.0867179	7.16e-17		19412	0.0996409	0.0094877	0.0810441	0.118238	9.91e-26
Free cholesterol to total lipids ratio in large LDL	19416	-0.228644	0.0056302	-0.23968	-0.217608	0		19412	-0.148606	0.0061199	-0.160602	-0.136611	0		19429	-0.352253	0.007898	-0.367734	-0.336772	0		19412	-0.24935	0.008717	-0.266436	-0.232264	0
Triglycerides to total lipids ratio in large LDL	19416	0.129239	0.0055086	0.118442	0.140036	0		19412	0.096492	0.0060269	0.0846788	0.108305	0		19429	0.168631	0.0078519	0.153241	0.184021	0		19412	0.101966	0.0085601	0.0851877	0.118745	1.33e-32
Phospholipids to total lipids ratio in medium LDL	19416	-0.102336	0.0065303	-0.115136	-0.0895363	0		19412	-0.0501879	0.0072137	-0.0643274	-0.0360484	3.58e-12		19429	-0.197384	0.0096756	-0.216349	-0.178419	0		19412	-0.162732	0.0107739	-0.18385	-0.141614	0
Cholesterol to total lipids ratio in medium LDL	19416	-0.0215833	0.0058993	-0.0331465	-0.0100201	0.0002543		19412	-0.0272899	0.0064395	-0.0399119	-0.0146678	2.27e-05		19429	-0.0009925	0.0084627	-0.01758	0.0155951	0.906641		19412	0.0180056	0.0092011	-2.94e-05	0.0360405	0.0503742
Cholesteryl esters to total lipids ratio in medium LDL	19416	0.248147	0.0065381	0.235331	0.260962	0		19412	0.149439	0.0069886	0.13574	0.163137	0		19429	0.411128	0.0095022	0.392503	0.429753	0		19412	0.307866	0.0104569	0.28737	0.328363	0
Free cholesterol to total lipids ratio in medium LDL	19416	-0.273116	0.0058776	-0.284637	-0.261595	0		19412	-0.177573	0.0063039	-0.18993	-0.165217	0		19429	-0.420635	0.0082953	-0.436895	-0.404376	0		19412	-0.297803	0.0091239	-0.315687	-0.27992	0
Triglycerides to total lipids ratio in medium LDL	19416	0.0765429	0.0059694	0.0648423	0.0882435	1.74e-37		19412	0.055754	0.0065251	0.0429642	0.0685438	1.38e-17		19429	0.103322	0.0085319	0.0865991	0.120046	1.23e-33		19412	0.0646572	0.0093036	0.0464214	0.0828931	3.78e-12
Phospholipids to total lipids ratio in small LDL	19416	-0.211349	0.0064753	-0.224041	-0.198657	0		19412	-0.110564	0.0071759	-0.12463	-0.0964991	0		19429	-0.390411	0.009509	-0.40905	-0.371773	0		19412	-0.313905	0.0107576	-0.33499	-0.292819	0
Cholesterol to total lipids ratio in small LDL	19416	0.0374073	0.0062137	0.0252279	0.0495866	1.77e-09		19412	0.0031472	0.0068508	-0.010281	0.0165753	0.645962		19429	0.108697	0.0091322	0.0907969	0.126597	1.49e-32		19412	0.106631	0.0100709	0.0868914	0.126371	3.99e-26
Cholesteryl esters to total lipids ratio in small LDL	19416	0.218084	0.0063344	0.205668	0.2305	0		19412	0.120299	0.0069877	0.106602	0.133995	0		19429	0.387916	0.009267	0.369751	0.40608	0		19412	0.304673	0.010444	0.284201	0.325144	0
Free cholesterol to total lipids ratio in small LDL	19416	-0.195339	0.0060028	-0.207105	-0.183573	0		19412	-0.12563	0.0065546	-0.138477	-0.112782	0		19429	-0.304359	0.008427	-0.320876	-0.287841	0		19412	-0.217312	0.0093044	-0.23555	-0.199075	0
Triglycerides to total lipids ratio in small LDL	19416	0.16559	0.0059239	0.153979	0.177202	0		19412	0.104907	0.0064763	0.0922126	0.117601	0		19429	0.261805	0.008287	0.245562	0.278049	0		19412	0.189089	0.0091264	0.1712	0.206977	0
Phospholipids to total lipids ratio in very large HDL	19414	-0.209472	0.0052252	-0.219714	-0.199231	0		19410	-0.139003	0.0056628	-0.150102	-0.127903	0		19427	-0.315313	0.0068244	-0.328689	-0.301936	0		19410	-0.219383	0.0074704	-0.234026	-0.204741	0
Cholesterol to total lipids ratio in very large HDL	19414	0.137145	0.0058269	0.125724	0.148566	0		19410	0.097774	0.0063827	0.0852634	0.110285	0		19427	0.189898	0.0076636	0.174877	0.204919	0		19410	0.122507	0.0083477	0.106145	0.13887	0
Cholesteryl esters to total lipids ratio in very large HDL	19414	-0.0647795	0.005835	-0.0762167	-0.0533423	1.5e-28		19410	-0.0499296	0.0064099	-0.0624935	-0.0373657	7.07e-15		19427	-0.0810135	0.0077368	-0.0961784	-0.0658486	1.37e-25		19410	-0.0465766	0.0084482	-0.0631359	-0.0300173	3.57e-08
Free cholesterol to total lipids ratio in very large HDL	19414	0.23741	0.0047875	0.228026	0.246794	0		19410	0.17264	0.0051599	0.162526	0.182754	0		19427	0.320888	0.0065109	0.308126	0.33365	0		19410	0.201875	0.0070483	0.18806	0.215691	0
Triglycerides to total lipids ratio in very large HDL	19414	0.191697	0.0048594	0.182172	0.201221	0		19410	0.118268	0.0052494	0.107979	0.128557	0		19427	0.310409	0.0066647	0.297345	0.323472	0		19410	0.228676	0.0073781	0.214214	0.243137	0
Phospholipids to total lipids ratio in large HDL	19416	0.251296	0.0056594	0.240203	0.262389	0		19412	0.18793	0.0063099	0.175562	0.200298	0		19429	0.327219	0.0072171	0.313073	0.341365	0		19412	0.197432	0.007994	0.181763	0.213101	0
Cholesterol to total lipids ratio in large HDL	19416	-0.25761	0.0050318	-0.267473	-0.247747	0		19412	-0.177765	0.0053259	-0.188204	-0.167326	0		19429	-0.371571	0.0069629	-0.385218	-0.357923	0		19412	-0.248785	0.0074871	-0.263461	-0.23411	0
Cholesteryl esters to total lipids ratio in large HDL	19416	-0.262138	0.0052359	-0.272401	-0.251875	0		19412	-0.180683	0.005512	-0.191487	-0.169878	0		19429	-0.378595	0.007269	-0.392843	-0.364347	0		19412	-0.253805	0.0077955	-0.269085	-0.238525	0
Free cholesterol to total lipids ratio in large HDL	19416	-0.147026	0.0048613	-0.156555	-0.137498	0		19412	-0.102296	0.0053709	-0.112823	-0.0917685	0		19429	-0.210063	0.0066384	-0.223075	-0.197051	0		19412	-0.13936	0.0072943	-0.153657	-0.125062	0
Triglycerides to total lipids ratio in large HDL	19416	0.198491	0.0057445	0.187231	0.209751	0		19412	0.123473	0.006472	0.110788	0.136159	0		19429	0.319055	0.0071293	0.305081	0.333029	0		19412	0.233751	0.008239	0.217602	0.2499	0
Phospholipids to total lipids ratio in medium HDL	19416	0.311975	0.0056387	0.300923	0.323028	0		19412	0.225686	0.0060172	0.213892	0.23748	0		19429	0.424919	0.0079268	0.409382	0.440456	0		19412	0.269149	0.0086072	0.252278	0.28602	0
Cholesterol to total lipids ratio in medium HDL	19416	-0.297788	0.0057542	-0.309067	-0.28651	0		19412	-0.198411	0.0061154	-0.210398	-0.186424	0		19429	-0.446756	0.0081098	-0.462652	-0.43086	0		19412	-0.309747	0.0089127	-0.327216	-0.292277	0
Cholesteryl esters to total lipids ratio in medium HDL	19416	-0.276558	0.0059974	-0.288313	-0.264802	0		19412	-0.180002	0.0063686	-0.192485	-0.167519	0		19429	-0.425223	0.0084878	-0.44186	-0.408586	0		19412	-0.30088	0.0093172	-0.319143	-0.282618	0
Free cholesterol to total lipids ratio in medium HDL	19416	-0.247228	0.0052644	-0.257547	-0.236909	0		19412	-0.180208	0.0058441	-0.191663	-0.168753	0		19429	-0.333426	0.0077661	-0.348649	-0.318204	0		19412	-0.209153	0.0086514	-0.22611	-0.192195	0
Triglycerides to total lipids ratio in medium HDL	19416	0.263354	0.0058291	0.251928	0.274779	0		19412	0.163106	0.0062468	0.150862	0.17535	0		19429	0.425006	0.0083235	0.408691	0.441321	0		19412	0.312325	0.0092557	0.294183	0.330467	0
Phospholipids to total lipids ratio in small HDL	19416	-0.0752777	0.0064422	-0.087905	-0.0626503	1.94e-31		19412	-0.0395586	0.0071957	-0.0536629	-0.0254543	3.9e-08		19429	-0.138294	0.0093442	-0.156609	-0.119978	0		19412	-0.111086	0.0104905	-0.131649	-0.0905241	3.94e-26
Cholesterol to total lipids ratio in small HDL	19416	-0.149979	0.0064006	-0.162525	-0.137433	0		19412	-0.0989927	0.0070224	-0.112757	-0.0852283	0		19429	-0.227414	0.009342	-0.245725	-0.209103	0		19412	-0.158947	0.0103084	-0.179153	-0.138742	0
Cholesteryl esters to total lipids ratio in small HDL	19416	-0.08594	0.0065019	-0.0986842	-0.0731958	0		19412	-0.0497023	0.0071255	-0.0636688	-0.0357358	3.15e-12		19429	-0.1473	0.0096865	-0.166287	-0.128314	0		19412	-0.112857	0.0106814	-0.133793	-0.0919202	5.05e-26
Free cholesterol to total lipids ratio in small HDL	19416	-0.217682	0.005898	-0.229243	-0.206122	0		19412	-0.167564	0.0064987	-0.180302	-0.154826	0		19429	-0.272288	0.0093277	-0.290572	-0.254005	0		19412	-0.156625	0.0102661	-0.176748	-0.136503	0
Triglycerides to total lipids ratio in small HDL	19416	0.280508	0.0058139	0.269112	0.291903	0		19412	0.175682	0.0061883	0.163552	0.187812	0		19429	0.447906	0.0083698	0.431501	0.464312	0		19412	0.326541	0.0092694	0.308372	0.34471	0
Conventional biochemistry measures (non-NMR)
Total cholesterol	77923	0.0872124	0.0030416	0.0812508	0.093174	0		77901	0.0379094	0.003366	0.031312	0.0445068	2.12e-29		77975	0.180418	0.0044004	0.171793	0.189043	0		77901	0.154262	0.0049589	0.144543	0.163982	0
Cholesterol in LDL	77814	0.152462	0.0031566	0.146275	0.158648	0		77792	0.088709	0.0034673	0.0819131	0.0955049	0		77866	0.260434	0.0044441	0.251724	0.269144	0		77792	0.199628	0.0050101	0.189809	0.209448	0
Cholesterol in HDL	70651	-0.284715	0.0028729	-0.290346	-0.279084	0		70632	-0.212979	0.0031496	-0.219152	-0.206806	0		70699	-0.371084	0.0043493	-0.379609	-0.362559	0		70632	-0.225804	0.0048194	-0.23525	-0.216358	0
Total trigylcerides	77889	0.244975	0.0028293	0.239429	0.25052	0		77867	0.149789	0.0029159	0.144074	0.155504	0		77941	0.401651	0.0040476	0.393718	0.409584	0		77867	0.29906	0.0043848	0.290466	0.307654	0
Apolipoprotein B	77655	0.197685	0.0032242	0.191366	0.204004	0		77633	0.120311	0.0035064	0.113439	0.127184	0		77707	0.325143	0.0044874	0.316347	0.333938	0		77633	0.242613	0.0050394	0.232736	0.25249	0
Apolipoprotein A	70197	-0.213263	0.0030458	-0.219233	-0.207293	0		70181	-0.170316	0.0034099	-0.176999	-0.163632	0		70248	-0.252205	0.0045962	-0.261213	-0.243196	0		70181	-0.135853	0.0051454	-0.145938	-0.125769	0
Glucose	70590	0.104116	0.0035935	0.097073	0.111159	0		70571	0.0755721	0.0037194	0.0682821	0.0828622	0		70638	0.139622	0.0052634	0.129306	0.149938	0		70571	0.0879582	0.0054715	0.0772339	0.0986824	0
Creatinine	77897	0.0181246	0.002392	0.0134364	0.0228129	3.57e-14		77875	0.0306433	0.0029828	0.024797	0.0364897	9.65e-25		77949	-0.0180482	0.0030575	-0.0240409	-0.0120556	3.59e-09		77875	-0.039015	0.0039135	-0.0466853	-0.0313446	2.14e-23
Albumin	70676	-0.207279	0.0033496	-0.213845	-0.200714	0		70657	-0.217623	0.0038238	-0.225118	-0.210129	0		70724	-0.116972	0.0051862	-0.127137	-0.106807	0		70657	0.0324043	0.0057846	0.0210665	0.0437421	2.13e-08

### Sheet: ST38. Observ_interm women
S Table 38 Observational estimates of the effect of BMI and WHR on metabolic traits among women in the intermediate age group in UK Biobank
Note: P-values shown as 0.00E+00 represent approximately P<1*10-300 (below limit of estimation)
	Total adiposity in women, interm. age group (54y to 62y; statin use 12%)														Abdominal adiposity in women, interm. age group (54y to 62y; statin use 12%)
	BMI, per SD higher														WHR, per SD higher
	Adj. for education, smoking, alcohol							Adj. for education, smoking, alcohol, WHR							Adj. for education, smoking, alcohol							Adj. for education, smoking, alcohol, BMI
Standardized outcome	N	Beta	SE	LCL	UCL	P-value		N	Beta	SE	LCL	UCL	P-value		N	Beta	SE	LCL	UCL	P-value		N	Beta	SE	LCL	UCL	P-value
Total cholesterol	18343	-0.0648413	0.0068754	-0.0783177	-0.0513648	4.54e-21		18337	-0.0660295	0.0076729	-0.0810691	-0.05099	8.2e-18		18356	-0.0383981	0.0096205	-0.0572551	-0.019541	6.6e-05		18337	0.0036834	0.0106897	-0.0172695	0.0246362	0.73042
Total cholesterol minus HDL-C	18343	0.0386383	0.007211	0.024504	0.0527726	8.51e-08		18337	-0.0003806	0.0079902	-0.0160422	0.0152811	0.962013		18356	0.119836	0.0099548	0.100323	0.139348	3e-33		18337	0.120566	0.0110796	0.0988493	0.142283	1.71e-27
Remnant cholesterol (non-HDL, non-LDL -cholesterol)	18343	0.0629876	0.0072941	0.0486905	0.0772847	6.32e-18		18337	0.0183575	0.0080734	0.0025329	0.0341821	0.022988		18356	0.149076	0.0100272	0.129421	0.16873	0		18337	0.137974	0.0111677	0.116084	0.159863	6.33e-35
VLDL cholesterol	18343	0.166309	0.0073893	0.151825	0.180793	0		18337	0.0797995	0.008041	0.0640384	0.0955606	3.74e-23		18356	0.317151	0.0100729	0.297407	0.336894	0		18337	0.267234	0.0112352	0.245212	0.289257	0
Clinical LDL cholesterol	18343	0.0079446	0.0071652	-0.0061	0.0219891	0.267545		18337	-0.0148888	0.0079655	-0.0305019	0.0007244	0.0616172		18356	0.060654	0.0099082	0.041233	0.080075	9.45e-10		18337	0.0705704	0.0110172	0.0489757	0.0921651	1.54e-10
LDL cholesterol	18343	0.0140386	0.0071253	7.23e-05	0.0280049	0.0488262		18337	-0.0182989	0.007912	-0.0338072	-0.0027906	0.0207451		18356	0.087826	0.0098806	0.0684591	0.107193	6.74e-19		18337	0.0998547	0.0109966	0.0783003	0.121409	1.19e-19
HDL cholesterol	18343	-0.286146	0.0062669	-0.29843	-0.273862	0		18337	-0.189349	0.0067189	-0.202518	-0.176179	0		18356	-0.418486	0.0089997	-0.436126	-0.400845	0		18337	-0.299064	0.0099184	-0.318505	-0.279623	0
Total triglycerides	18343	0.249445	0.0069962	0.235732	0.263158	0		18337	0.131288	0.0073564	0.116869	0.145707	0		18356	0.447558	0.0095035	0.42893	0.466185	0		18337	0.364907	0.0105601	0.344208	0.385606	0
Triglycerides in VLDL	18343	0.254116	0.0069397	0.240513	0.267719	0		18337	0.135428	0.0072791	0.12116	0.149695	0		18356	0.45179	0.0094353	0.433296	0.470284	0		18337	0.366563	0.010472	0.346037	0.387089	0
Triglycerides in LDL	18343	0.193465	0.00705	0.179646	0.207284	0		18337	0.096569	0.0075696	0.0817318	0.111406	4.08e-37		18356	0.359832	0.009689	0.340841	0.378824	0		18337	0.299035	0.0108089	0.277848	0.320221	0
Triglycerides in HDL	18343	0.176891	0.0071864	0.162805	0.190977	0		18337	0.083016	0.0078246	0.0676789	0.098353	3.21e-26		18356	0.342457	0.0099005	0.323051	0.361863	0		18337	0.289968	0.0111218	0.268168	0.311768	0
Total phospholipids in lipoprotein particles	18343	-0.0422552	0.0066382	-0.0552667	-0.0292438	1.99e-10		18337	-0.0520809	0.0074249	-0.0666344	-0.0375273	2.39e-12		18356	-0.0027642	0.0094117	-0.0212121	0.0156837	0.768994		18337	0.0303624	0.010506	0.0097698	0.0509551	0.0038567
Phospholipids in VLDL	18343	0.222931	0.0072637	0.208694	0.237169	0		18337	0.114142	0.0077669	0.0989179	0.129366	0		18356	0.407688	0.009819	0.388442	0.426934	0		18337	0.336016	0.0109485	0.314556	0.357477	0
Phospholipids in LDL	18343	0.0403105	0.0071996	0.0261987	0.0544223	2.19e-08		18337	0.0033126	0.0079803	-0.0123296	0.0189548	0.678077		18356	0.115834	0.0099247	0.0963809	0.135288	2.31e-31		18337	0.114273	0.0110455	0.0926224	0.135923	5.13e-25
Phospholipids in HDL	18343	-0.195123	0.0061208	-0.20712	-0.183125	0		18337	-0.13197	0.0067585	-0.145217	-0.118723	0		18356	-0.278188	0.0089796	-0.295788	-0.260587	0		18337	-0.195038	0.0100133	-0.214665	-0.175411	0
Total esterified cholesterol	18343	-0.0795095	0.0068269	-0.0928909	-0.0661281	3.08e-31		18337	-0.0744484	0.0076204	-0.0893851	-0.0595117	1.73e-22		18356	-0.0630112	0.0095692	-0.0817677	-0.0442547	4.68e-11		18337	-0.0156307	0.0106283	-0.0364632	0.0052018	0.141399
Cholesteryl esters in VLDL	18343	0.134054	0.0074123	0.119526	0.148583	0		18337	0.061182	0.0081217	0.0452628	0.0771012	5.18e-14		18356	0.263276	0.0101622	0.243357	0.283195	0		18337	0.225113	0.0113242	0.202917	0.24731	0
Cholesteryl esters in LDL	18343	0.0364553	0.0071552	0.0224303	0.0504802	3.52e-07		18337	-0.0061605	0.0079226	-0.0216894	0.0093685	0.436825		18356	0.127232	0.0099019	0.107823	0.14664	1.26e-37		18337	0.131589	0.0110261	0.109977	0.153201	1.04e-32
Cholesteryl esters in HDL	18343	-0.287594	0.0062995	-0.299942	-0.275247	0		18337	-0.188579	0.0067455	-0.2018	-0.175357	0		18356	-0.424849	0.0090004	-0.442491	-0.407208	0		18337	-0.305913	0.0099274	-0.325372	-0.286455	0
Total free cholesterol	18343	-0.0266907	0.0070014	-0.0404142	-0.0129673	0.0001382		18337	-0.0435697	0.0078016	-0.0588616	-0.0282779	2.37e-08		18356	0.0242417	0.009761	0.0051092	0.0433742	0.0130181		18337	0.0521762	0.0108585	0.0308925	0.0734599	1.56e-06
Free cholesterol in VLDL	18343	0.203653	0.0073094	0.189326	0.21798	0		18337	0.101925	0.0078701	0.0864985	0.117351	3.42e-38		18356	0.378138	0.0099043	0.358725	0.397552	0		18337	0.314238	0.0110532	0.292573	0.335904	0
Free cholesterol in LDL	18343	-0.0461117	0.0070461	-0.0599227	-0.0323007	6.14e-11		18337	-0.0498866	0.0078574	-0.0652878	-0.0344854	2.22e-10		18356	-0.0203075	0.0098037	-0.0395237	-0.0010913	0.0383342		18337	0.0116676	0.0108958	-0.0096892	0.0330245	0.284258
Free cholesterol in HDL	18343	-0.2723	0.006215	-0.284482	-0.260118	0		18337	-0.186186	0.0067107	-0.199339	-0.173032	0		18356	-0.383501	0.00908	-0.401299	-0.365704	0		18337	-0.266077	0.0099891	-0.285657	-0.246498	0
Total lipids in lipoprotein particles	18343	0.0378895	0.0070223	0.0241252	0.0516538	6.91e-08		18337	-0.0068184	0.0077767	-0.0220615	0.0084246	0.380617		18356	0.133402	0.0097689	0.114254	0.15255	0		18337	0.138085	0.0109022	0.116716	0.159455	1.3e-36
Total lipids in VLDL	18343	0.237364	0.0071634	0.223323	0.251405	0		18337	0.12298	0.0076024	0.108078	0.137881	0		18356	0.430562	0.0096808	0.411587	0.449537	0		18337	0.35329	0.0107829	0.332154	0.374426	0
Total lipids in LDL	18343	0.0329782	0.007151	0.0189615	0.0469949	4.02e-06		18337	-0.0059996	0.007925	-0.0215334	0.0095342	0.449035		18356	0.116082	0.0098901	0.0966965	0.135467	1.07e-31		18337	0.120354	0.0110104	0.0987725	0.141935	9.99e-28
Total lipids in HDL	18343	-0.229457	0.0061436	-0.241499	-0.217415	0		18337	-0.155755	0.006725	-0.168936	-0.142573	0		18356	-0.325859	0.0089771	-0.343455	-0.308263	0		18337	-0.227677	0.0099647	-0.247208	-0.208145	0
Total concentration of lipoprotein particles	18343	-0.103011	0.0063953	-0.115546	-0.0904758	0		18337	-0.0805928	0.0071926	-0.094691	-0.0664946	4.79e-29		18356	-0.120111	0.0092501	-0.138242	-0.10198	2.2e-38		18337	-0.069152	0.0103739	-0.0894857	-0.0488182	2.7e-11
Concentration of VLDL particles	18343	0.184029	0.0073128	0.169695	0.198363	0		18337	0.086511	0.0079013	0.0710238	0.101998	8.19e-28		18356	0.3555	0.0099634	0.335971	0.37503	0		18337	0.301243	0.011128	0.279431	0.323055	0
Concentration of LDL particles	18343	0.0594962	0.0071838	0.0454153	0.0735772	1.29e-16		18337	0.0104639	0.0079312	-0.005082	0.0260098	0.187075		18356	0.157466	0.0099967	0.137872	0.177061	0		18337	0.151347	0.0111284	0.129535	0.17316	0
Concentration of HDL particles	18343	-0.118715	0.0063543	-0.13117	-0.10626	0		18337	-0.0872763	0.0071416	-0.101275	-0.0732782	3.27e-34		18356	-0.152107	0.0092552	-0.170248	-0.133966	0		18337	-0.0970062	0.0103909	-0.117373	-0.0766391	1.11e-20
Average diameter for VLDL particles	18343	0.281027	0.0064751	0.268336	0.293719	0		18337	0.1628	0.006797	0.149478	0.176123	0		18356	0.467386	0.0084406	0.450841	0.48393	0		18337	0.364973	0.0093775	0.346592	0.383354	0
Average diameter for LDL particles	18343	-0.16595	0.0066259	-0.178937	-0.152963	0		18337	-0.1111	0.0073314	-0.12547	-0.0967296	0		18356	-0.23952	0.0090986	-0.257354	-0.221686	0		18337	-0.169897	0.0101064	-0.189706	-0.150087	0
Average diameter for HDL particles	18343	-0.352081	0.0064146	-0.364655	-0.339508	0		18337	-0.230839	0.0066808	-0.243934	-0.217744	0		18356	-0.52002	0.008673	-0.53702	-0.50302	0		18337	-0.37463	0.0094713	-0.393195	-0.356065	0
Phosphoglycerides	18333	-0.04033	0.0064791	-0.0530297	-0.0276302	4.93e-10		18327	-0.051117	0.0072724	-0.0653716	-0.0368624	2.16e-12		18346	0.0010164	0.0093055	-0.0172233	0.0192561	0.913027		18327	0.0334028	0.0104302	0.0129586	0.0538471	0.0013647
Ratio of triglycerides to phosphoglycerides	18333	0.274719	0.0063334	0.262305	0.287133	0		18327	0.157641	0.0065946	0.144715	0.170567	0		18346	0.460452	0.0083374	0.44411	0.476794	0		18327	0.361174	0.0092332	0.343076	0.379272	0
Total cholines	18333	-0.0741138	0.0064536	-0.0867635	-0.0614641	2.02e-30		18327	-0.0732211	0.0072408	-0.0874139	-0.0590284	5.64e-24		18346	-0.0490143	0.0092629	-0.0671704	-0.0308581	1.23e-07		18327	-0.0026465	0.010353	-0.0229394	0.0176463	0.798239
Phosphatidylcholines	18333	-0.0798183	0.0064122	-0.0923868	-0.0672498	2e-35		18327	-0.0802424	0.0072153	-0.094385	-0.0660998	1.22e-28		18346	-0.0492357	0.0092495	-0.0673656	-0.0311058	1.03e-07		18327	0.0014871	0.0103643	-0.0188279	0.0218021	0.885911
Sphingomyelins	18333	-0.109687	0.0065712	-0.122567	-0.0968068	0		18327	-0.0835124	0.0073185	-0.0978573	-0.0691674	4.65e-30		18346	-0.133696	0.0093319	-0.151988	-0.115405	0		18327	-0.0807018	0.0103638	-0.101016	-0.0603878	7.23e-15
Apolipoprotein B	18343	0.0701921	0.007241	0.055999	0.0843851	3.63e-22		18337	0.0199739	0.0079953	0.0043024	0.0356454	0.0124911		18356	0.167201	0.0100179	0.147565	0.186837	0		18337	0.155093	0.0111563	0.133225	0.17696	0
Apolipoprotein A1	18343	-0.180245	0.0061709	-0.19234	-0.16815	0		18337	-0.125712	0.006863	-0.139164	-0.11226	0		18356	-0.247661	0.0090516	-0.265403	-0.229919	0		18337	-0.168403	0.0101187	-0.188237	-0.14857	0
Ratio of apolipoprotein B to apolipoprotein A1	18343	0.1483	0.0067973	0.134976	0.161623	0		18337	0.077756	0.0074507	0.063152	0.09236	2e-25		18356	0.266466	0.0093994	0.248042	0.28489	0		18337	0.217817	0.0105047	0.197227	0.238408	0
Total fatty acids	18333	0.145459	0.0069578	0.131821	0.159097	0		18327	0.0664784	0.0075677	0.0516451	0.0813118	1.71e-18		18346	0.285404	0.0096421	0.266505	0.304303	0		18327	0.243694	0.0107655	0.222593	0.264795	0
Degree of unsaturation	18333	-0.255204	0.0064122	-0.267772	-0.242635	0		18327	-0.195376	0.0069661	-0.20903	-0.181722	0		18346	-0.307557	0.0091968	-0.325584	-0.28953	0		18327	-0.184418	0.0100147	-0.204048	-0.164788	0
Omega-3 fatty acids	18333	-0.0310627	0.0067526	-0.0442984	-0.017827	4.25e-06		18327	-0.0747871	0.00759	-0.0896643	-0.0599099	7.56e-23		18346	0.0882162	0.0100502	0.0685168	0.107916	1.82e-18		18327	0.135188	0.0113244	0.112991	0.157385	9.95e-33
Omega-6 fatty acids	18333	0.0016927	0.006893	-0.0118183	0.0152037	0.806019		18327	-0.0327591	0.0076906	-0.0478333	-0.0176848	2.06e-05		18346	0.085342	0.0097521	0.066227	0.104457	2.29e-18		18327	0.106323	0.0109186	0.0849213	0.127724	2.36e-22
Polyunsaturated fatty acids	18333	-0.007057	0.0067834	-0.020353	0.006239	0.298194		18327	-0.0482232	0.0075583	-0.0630381	-0.0334083	1.81e-10		18346	0.0964806	0.0096975	0.0774726	0.115489	2.92e-23		18327	0.127112	0.010857	0.105831	0.148393	1.51e-31
Monounsaturated fatty acids	18333	0.238165	0.0068723	0.224694	0.251635	0		18327	0.142038	0.0073376	0.127656	0.156421	0		18346	0.385875	0.0094105	0.36743	0.404321	0		18327	0.296406	0.010413	0.275996	0.316817	0
Saturated fatty acids	18333	0.166295	0.0069655	0.152642	0.179948	0		18327	0.0852569	0.0075367	0.0704843	0.10003	1.43e-29		18346	0.303633	0.0096567	0.284705	0.322561	0		18327	0.250127	0.0107361	0.229084	0.271171	0
Linoleic acid	18333	-0.0330723	0.0069867	-0.0467669	-0.0193776	2.22e-06		18327	-0.0621329	0.0078225	-0.0774657	-0.0468002	2.09e-15		18346	0.0501205	0.0099298	0.0306571	0.0695838	4.52e-07		18327	0.0896189	0.0111231	0.0678166	0.111421	8.29e-16
Docosahexaenoic acid	18333	-0.141343	0.0064796	-0.154044	-0.128643	0		18327	-0.14535	0.0073212	-0.159701	-0.131	0		18346	-0.0788074	0.0097101	-0.0978402	-0.0597747	5.12e-16		18327	0.0126907	0.0108456	-0.0085676	0.0339491	0.241965
Ratio of omega-3 fatty acids to total fatty acids	18333	-0.122983	0.0066493	-0.136016	-0.10995	0		18327	-0.126146	0.0074484	-0.140746	-0.111547	0		18346	-0.0692317	0.0098289	-0.0884972	-0.0499661	1.94e-12		18327	0.0100726	0.0109338	-0.0113588	0.0315039	0.356943
Ratio of omega-6 fatty acids to total fatty acids	18333	-0.279948	0.0063675	-0.292429	-0.267467	0		18327	-0.182077	0.0068449	-0.195494	-0.168661	0		18346	-0.41684	0.0086088	-0.433714	-0.399966	0		18327	-0.302	0.009577	-0.320771	-0.283228	0
Ratio of polyunsaturated fatty acids to total fatty acids	18333	-0.320182	0.0062913	-0.332514	-0.307851	0		18327	-0.227249	0.006715	-0.240411	-0.214087	0		18346	-0.42986	0.0085803	-0.446678	-0.413042	0		18327	-0.286635	0.0093554	-0.304973	-0.268298	0
Ratio of monounsaturated fatty acids to total fatty acids	18333	0.337593	0.0061659	0.325508	0.349679	0		18327	0.23946	0.0065308	0.226659	0.252261	0		18346	0.453554	0.0084148	0.43706	0.470048	0		18327	0.302423	0.0091184	0.28455	0.320296	0
Ratio of saturated fatty acids to total fatty acids	18333	0.152434	0.0066303	0.139438	0.16543	0		18327	0.108397	0.0073509	0.0939888	0.122806	0		18346	0.204201	0.0092366	0.186096	0.222306	0		18327	0.136176	0.0102961	0.115995	0.156358	0
Ratio of linoleic acid to total fatty acids	18333	-0.288596	0.0063901	-0.301121	-0.276071	0		18327	-0.211839	0.0070419	-0.225642	-0.198036	0		18346	-0.370655	0.0090431	-0.388381	-0.35293	0		18327	-0.237039	0.0100596	-0.256757	-0.217322	0
Ratio of docosahexaenoic acid to total fatty acids	18333	-0.227041	0.0064599	-0.239703	-0.214379	0		18327	-0.186232	0.0071617	-0.200269	-0.172194	0		18346	-0.242804	0.0092822	-0.260997	-0.22461	0		18327	-0.125603	0.0102247	-0.145644	-0.105561	1.51e-34
Ratio of polyunsaturated fatty acids to monounsaturated fatty acids	18333	-0.357991	0.0062187	-0.37018	-0.345802	0		18327	-0.255873	0.0065887	-0.268788	-0.242959	0		18346	-0.476594	0.0085672	-0.493387	-0.459801	0		18327	-0.315104	0.0092935	-0.33332	-0.296888	0
Ratio of omega-6 fatty acids to omega-3 fatty acids	18333	0.0114866	0.0059361	-0.0001488	0.023122	0.0530026		18327	0.0386463	0.0066157	0.0256789	0.0516136	5.26e-09		18346	-0.0597727	0.0081461	-0.0757397	-0.0438056	2.26e-13		18327	-0.0839704	0.0090987	-0.101805	-0.0661362	3.03e-20
Alanine	18342	0.101771	0.0070501	0.0879527	0.11559	0		18336	0.0578742	0.0078267	0.0425332	0.0732152	1.48e-13		18355	0.171838	0.009956	0.152323	0.191353	0		18336	0.135347	0.011111	0.113568	0.157125	5.29e-34
Glutamine	18303	-0.140902	0.0067737	-0.154179	-0.127625	0		18297	-0.11211	0.0074762	-0.126764	-0.0974561	0		18316	-0.159664	0.0095512	-0.178385	-0.140943	0		18297	-0.0888653	0.0105193	-0.109484	-0.0682464	3.19e-17
Glycine	18328	-0.182035	0.0073708	-0.196482	-0.167587	0		18322	-0.135683	0.0082742	-0.151901	-0.119464	0		18341	-0.22835	0.0106978	-0.249319	-0.207382	0		18322	-0.14351	0.0120073	-0.167045	-0.119974	8.41e-33
Histidine	18311	-0.016551	0.0066346	-0.0295553	-0.0035466	0.0126168		18305	-0.0242359	0.0073401	-0.0386232	-0.0098486	0.0009623		18324	0.0084221	0.0096699	-0.0105318	0.0273761	0.383786		18305	0.0233927	0.0107091	0.0024019	0.0443835	0.0289469
Total concentration of branched-chain amino acids (leucine + isoleucine + valine)	18340	0.200897	0.0069183	0.187336	0.214457	0		18334	0.1482	0.0076668	0.133172	0.163228	0		18353	0.257011	0.0096169	0.238161	0.275861	0		18334	0.16326	0.0107318	0.142224	0.184295	0
Isoleucine	18343	0.150619	0.0070294	0.136841	0.164397	0		18337	0.109268	0.0078105	0.0939585	0.124577	0		18356	0.197278	0.0097579	0.178152	0.216404	0		18337	0.127989	0.0108779	0.106667	0.14931	7.61e-32
Leucine	18342	0.16774	0.0068775	0.15426	0.181221	0		18336	0.119371	0.0076251	0.104426	0.134317	0		18355	0.225508	0.009549	0.206791	0.244225	0		18336	0.149933	0.0106809	0.128998	0.170869	0
Valine	18341	0.227833	0.0069292	0.214251	0.241414	0		18335	0.171754	0.0076744	0.156711	0.186796	0		18354	0.282271	0.0096193	0.263416	0.301125	0		18335	0.173727	0.0107164	0.152722	0.194732	0
Phenylalanine	18335	0.105472	0.0066774	0.0923836	0.11856	0		18329	0.0779077	0.0074284	0.0633473	0.0924682	1.16e-25		18348	0.134443	0.0093954	0.116028	0.152859	0		18329	0.0854275	0.0104588	0.0649272	0.105928	3.34e-16
Tyrosine	18312	0.151201	0.0071796	0.137129	0.165274	0		18306	0.130256	0.008029	0.114518	0.145993	0		18325	0.14784	0.0099751	0.128287	0.167392	0		18306	0.0658714	0.0111324	0.0440508	0.087692	3.34e-09
Glucose	18303	0.10956	0.0078695	0.0941349	0.124985	0		18297	0.0784085	0.0082501	0.0622375	0.0945796	2.26e-21		18316	0.147179	0.0112113	0.125203	0.169154	0		18297	0.0979319	0.0118459	0.0747129	0.121151	1.46e-16
Lactate	18294	0.0660459	0.0072754	0.0517855	0.0803063	1.22e-19		18288	0.0345452	0.0081667	0.0185377	0.0505528	2.35e-05		18307	0.118336	0.0100397	0.0986572	0.138015	5.96e-32		18288	0.0964869	0.0113126	0.0743132	0.118661	1.59e-17
Pyruvate	18303	0.0547246	0.0065923	0.0418032	0.067646	1.1e-16		18297	0.0467162	0.0072038	0.0325961	0.0608362	9.1e-11		18316	0.0546199	0.0093825	0.0362294	0.0730104	5.93e-09		18297	0.0251442	0.0102567	0.00504	0.0452483	0.0142363
Citrate	18342	-0.0519643	0.0072152	-0.0661068	-0.0378218	6.16e-13		18336	-0.0454111	0.0079623	-0.061018	-0.0298042	1.19e-08		18355	-0.0488196	0.0099571	-0.0683364	-0.0293028	9.52e-07		18336	-0.0207797	0.0109905	-0.0423221	0.0007627	0.0586805
3-Hydroxybutyrate	18159	-0.0287989	0.0067906	-0.0421091	-0.0154888	2.24e-05		18153	-0.0084854	0.0079605	-0.0240886	0.0071179	0.286465		18172	-0.0669509	0.0101336	-0.0868137	-0.047088	4.04e-11		18153	-0.0619913	0.0118223	-0.0851642	-0.0388184	1.59e-07
Acetate	18337	-0.0250048	0.0039598	-0.0327664	-0.0172431	2.77e-10		18331	-0.027938	0.0044824	-0.0367239	-0.0191521	4.68e-10		18350	-0.0086478	0.0079278	-0.0241872	0.0068915	0.275367		18331	0.0089366	0.0089218	-0.008551	0.0264243	0.316521
Acetoacetate	18343	0.0241652	0.0067245	0.0109846	0.0373459	0.000327		18337	0.0334584	0.0079033	0.0179673	0.0489496	2.31e-05		18356	-0.0065509	0.0097457	-0.0256534	0.0125517	0.501479		18337	-0.0278719	0.0114042	-0.0502252	-0.0055186	0.0145348
Acetone	18343	-0.0551707	0.0064448	-0.0678032	-0.0425382	1.21e-17		18337	-0.035735	0.0075605	-0.0505542	-0.0209157	2.3e-06		18356	-0.0810992	0.0096299	-0.0999748	-0.0622237	3.98e-17		18337	-0.0589244	0.0112293	-0.0809349	-0.036914	1.56e-07
Creatinine	17321	0.109247	0.0055661	0.0983366	0.120157	0		17315	0.0882448	0.0068255	0.0748661	0.101624	4.65e-38		17334	0.121072	0.0078466	0.105692	0.136452	0		17315	0.0649837	0.0096192	0.046129	0.0838384	1.47e-11
Albumin	18339	-0.15305	0.0070364	-0.166842	-0.139258	0		18333	-0.159138	0.0078254	-0.174476	-0.143799	0		18352	-0.0810741	0.0099984	-0.100672	-0.0614764	5.43e-16		18333	0.0196913	0.0110053	-0.0018801	0.0412627	0.0735904
Glycoprotein acetyls	18343	0.336346	0.0066944	0.323224	0.349467	0		18337	0.236291	0.0072946	0.221993	0.250589	0		18356	0.458416	0.0093021	0.440183	0.476649	0		18337	0.309381	0.0102455	0.289299	0.329463	0
Concentration of chylomicrons and extremely large VLDL particles	18343	0.26179	0.0068334	0.248396	0.275184	0		18337	0.151722	0.0071941	0.137621	0.165823	0		18356	0.435234	0.0092945	0.417016	0.453452	0		18337	0.33977	0.0102582	0.319664	0.359877	0
