## Supplementary Tables for "Dominant role of abdominal adiposity in circulating lipoprotein, lipid, and metabolite levels in UK Biobank: Mendelian randomization study" (part 3 of 3)

### Sheet: ST38. Observ_interm women (continued)
S Table 38 Observational estimates of the effect of BMI and WHR on metabolic traits among women in the intermediate age group in UK Biobank
Total lipids in chylomicrons and extremely large VLDL	18343	0.257244	0.0067991	0.243917	0.270571	0		18337	0.150837	0.0071591	0.136804	0.164869	0		18356	0.423308	0.0093081	0.405064	0.441553	0		18337	0.328459	0.010249	0.30837	0.348548	0
Phospholipids in chylomicrons and extremely large VLDL	18343	0.265999	0.0068425	0.252587	0.279411	0		18337	0.154891	0.0072218	0.140736	0.169047	0		18356	0.440406	0.0092438	0.422288	0.458525	0		18337	0.342931	0.0102232	0.322893	0.362969	0
Cholesterol in chylomicrons and extremely large VLDL	18343	0.269192	0.0069342	0.255601	0.282784	0		18337	0.155709	0.0073432	0.141316	0.170102	0		18356	0.44813	0.009296	0.429909	0.466351	0		18337	0.350179	0.0103147	0.329962	0.370397	0
Cholesteryl esters in chylomicrons and extremely large VLDL	18343	0.269089	0.0069553	0.255456	0.282722	0		18337	0.155619	0.007378	0.141157	0.17008	0		18356	0.447925	0.0092947	0.429706	0.466143	0		18337	0.350054	0.0103231	0.32982	0.370289	0
Free cholesterol in chylomicrons and extremely large VLDL	18343	0.266256	0.0069123	0.252708	0.279805	0		18337	0.154047	0.0073132	0.139713	0.168382	0		18356	0.443285	0.0093119	0.425033	0.461537	0		18337	0.346351	0.0103202	0.326122	0.366579	0
Triglycerides in chylomicrons and extremely large VLDL	18343	0.247966	0.0067469	0.234741	0.26119	0		18337	0.146341	0.0070915	0.132441	0.160241	0		18356	0.405736	0.0093564	0.387397	0.424076	0		18337	0.313745	0.0102636	0.293627	0.333862	0
Concentration of very large VLDL particles	18343	0.273748	0.0069465	0.260132	0.287364	0		18337	0.150805	0.0072638	0.136568	0.165043	0		18356	0.474592	0.0093783	0.45621	0.492975	0		18337	0.379717	0.0104007	0.35933	0.400103	0
Total lipids in very large VLDL	18343	0.27167	0.0069405	0.258066	0.285274	0		18337	0.150664	0.0072624	0.136429	0.164899	0		18356	0.468502	0.0093792	0.450118	0.486887	0		18337	0.373718	0.0103892	0.353354	0.394081	0
Phospholipids in very large VLDL	18343	0.2706	0.0069884	0.256902	0.284298	0		18337	0.150109	0.0073395	0.135723	0.164495	0		18356	0.466543	0.0094277	0.448064	0.485022	0		18337	0.372139	0.0104612	0.351634	0.392644	0
Cholesterol in very large VLDL	18343	0.258432	0.0071484	0.24442	0.272443	0		18337	0.140662	0.0075755	0.125813	0.155511	0		18356	0.452095	0.0096081	0.433263	0.470928	0		18337	0.36372	0.010695	0.342757	0.384683	0
Cholesteryl esters in very large VLDL	18343	0.244824	0.0072387	0.230636	0.259013	0		18337	0.132219	0.0077217	0.117083	0.147354	0		18356	0.430792	0.0097549	0.411671	0.449912	0		18337	0.347776	0.0108621	0.326486	0.369067	0
Free cholesterol in very large VLDL	18343	0.264288	0.0070399	0.250489	0.278087	0		18337	0.144904	0.007423	0.130354	0.159454	0		18356	0.459798	0.0094822	0.441213	0.478384	0		18337	0.368702	0.0105424	0.348038	0.389366	0
Triglycerides in very large VLDL	18343	0.269567	0.0068546	0.256131	0.283002	0		18337	0.150412	0.00715	0.136397	0.164427	0		18356	0.462673	0.0093235	0.444398	0.480948	0		18337	0.367995	0.0103002	0.347806	0.388184	0
Concentration of large VLDL particles	18343	0.259763	0.0069873	0.246068	0.273459	0		18337	0.137199	0.0073414	0.122809	0.151589	0		18356	0.46485	0.0094213	0.446383	0.483317	0		18337	0.378557	0.0104955	0.357985	0.399129	0
Total lipids in large VLDL	18343	0.254724	0.0069973	0.241008	0.268439	0		18337	0.133472	0.0073659	0.119035	0.14791	0		18356	0.458528	0.009459	0.439987	0.477068	0		18337	0.374602	0.0105442	0.353935	0.39527	0
Phospholipids in large VLDL	18343	0.271265	0.0070409	0.257464	0.285066	0		18337	0.146175	0.0073863	0.131697	0.160653	0		18356	0.478369	0.0094582	0.45983	0.496908	0		18337	0.386399	0.0105258	0.365767	0.407031	0
Cholesterol in large VLDL	18343	0.245737	0.0071645	0.231694	0.25978	0		18337	0.127476	0.0076128	0.112554	0.142398	0		18356	0.445428	0.0096617	0.42649	0.464365	0		18337	0.365329	0.0107932	0.344174	0.386485	0
Cholesteryl esters in large VLDL	18343	0.215943	0.00726	0.201713	0.230173	0		18337	0.107306	0.0077975	0.0920226	0.12259	0		18356	0.403018	0.0098761	0.38366	0.422376	0		18337	0.335645	0.0110438	0.313998	0.357292	0
Free cholesterol in large VLDL	18343	0.267084	0.0070435	0.253278	0.28089	0		18337	0.142967	0.0074103	0.128442	0.157492	0		18356	0.473257	0.0094492	0.454735	0.491778	0		18337	0.383376	0.0105338	0.362729	0.404023	0
Triglycerides in large VLDL	18343	0.244068	0.0069044	0.230535	0.257601	0		18337	0.126825	0.0072667	0.112581	0.141068	0		18356	0.442012	0.0094157	0.423557	0.460468	0		18337	0.362262	0.0104845	0.341712	0.382813	0
Concentration of medium VLDL particles	18343	0.151469	0.0072637	0.137231	0.165706	0		18337	0.0652976	0.0079054	0.0498022	0.0807929	1.56e-16		18356	0.307021	0.0099431	0.287532	0.326511	0		18337	0.26626	0.0111118	0.24448	0.28804	0
Total lipids in medium VLDL	18343	0.174238	0.0072333	0.16006	0.188416	0		18337	0.07658	0.0078159	0.0612601	0.0918999	1.31e-22		18356	0.349656	0.0098677	0.330315	0.368998	0		18337	0.301695	0.0110423	0.280051	0.323339	0
Phospholipids in medium VLDL	18343	0.13974	0.0072918	0.125448	0.154033	0		18337	0.0581351	0.0079542	0.0425441	0.073726	2.81e-13		18356	0.2884	0.0099999	0.268799	0.308001	0		18337	0.252136	0.0111679	0.230246	0.274026	0
Cholesterol in medium VLDL	18343	0.0367178	0.0072259	0.0225544	0.0508811	3.78e-07		18337	-0.0007027	0.008015	-0.0164129	0.0150074	0.930134		18356	0.114755	0.0100849	0.0949873	0.134522	6.71e-30		18337	0.115695	0.0112294	0.0936843	0.137706	7.99e-25
Cholesteryl esters in medium VLDL	18343	-0.0191821	0.0071399	-0.0331769	-0.0051873	0.0072243		18337	-0.0310242	0.0079457	-0.0465986	-0.0154499	9.48e-05		18356	0.0166055	0.0100303	-0.0030547	0.0362658	0.097832		18337	0.0366778	0.0111479	0.0148268	0.0585287	0.0010034
Free cholesterol in medium VLDL	18343	0.107061	0.0072797	0.0927917	0.121329	0		18337	0.0388307	0.0079987	0.0231524	0.054509	1.22e-06		18356	0.234902	0.0100554	0.215193	0.254612	0		18337	0.210865	0.0112258	0.188861	0.232869	0
Triglycerides in medium VLDL	18343	0.232167	0.0070481	0.218353	0.245982	0		18337	0.113088	0.0074673	0.0984516	0.127725	0		18356	0.43898	0.009526	0.420308	0.457652	0		18337	0.367806	0.0106698	0.346892	0.388719	0
Concentration of small VLDL particles	18343	0.204739	0.0072215	0.190584	0.218894	0		18337	0.0947044	0.007746	0.0795215	0.109887	3.06e-34		18356	0.39931	0.0098249	0.380052	0.418567	0		18337	0.339795	0.0110054	0.318224	0.361367	0
Total lipids in small VLDL	18343	0.203978	0.0072778	0.189713	0.218243	0		18337	0.0949164	0.007809	0.0796099	0.110223	7.31e-34		18356	0.39651	0.0099043	0.377097	0.415924	0		18337	0.336854	0.0110782	0.31514	0.358569	0
Phospholipids in small VLDL	18343	0.156857	0.0072975	0.142553	0.171161	0		18337	0.0686451	0.0079321	0.0530975	0.0841928	5.37e-18		18356	0.315447	0.0100232	0.2958	0.335093	0		18337	0.272484	0.0111896	0.250551	0.294416	0
Cholesterol in small VLDL	18343	0.153368	0.0073589	0.138943	0.167792	0		18337	0.0710835	0.0080264	0.055351	0.086816	9.02e-19		18356	0.298634	0.0101325	0.278774	0.318495	0		18337	0.25419	0.0112942	0.232052	0.276327	0
Cholesteryl esters in small VLDL	18343	0.177176	0.0073948	0.162681	0.19167	0		18337	0.0872903	0.0080358	0.0715394	0.103041	2.1e-27		18356	0.332343	0.0101618	0.312425	0.352261	0		18337	0.277652	0.0113238	0.255456	0.299848	0
Free cholesterol in small VLDL	18343	0.108113	0.0072783	0.0938469	0.122379	0		18337	0.0409969	0.0079928	0.0253302	0.0566635	2.94e-07		18356	0.232802	0.0100662	0.213071	0.252533	0		18337	0.207368	0.0112234	0.185369	0.229367	0
Triglycerides in small VLDL	18343	0.231314	0.0070898	0.217417	0.245211	0		18337	0.11004	0.0075105	0.0953193	0.124762	0		18356	0.443973	0.0096073	0.425142	0.462804	0		18337	0.374522	0.0107604	0.353431	0.395613	0
Concentration of very small VLDL particles	18343	0.0879942	0.0073088	0.0736683	0.10232	2.94e-33		18337	0.0351222	0.0080763	0.019292	0.0509524	1.38e-05		18356	0.185339	0.0100816	0.165578	0.2051	0		18337	0.163433	0.01124	0.141402	0.185464	0
Total lipids in very small VLDL	18343	0.0830133	0.007288	0.0687282	0.0972984	5.88e-30		18337	0.0312046	0.0080602	0.0154059	0.0470032	0.0001086		18356	0.179629	0.0100966	0.159838	0.199419	0		18337	0.160156	0.011265	0.138075	0.182236	0
Phospholipids in very small VLDL	18343	0.10181	0.0072998	0.0875015	0.116118	0		18337	0.0442958	0.0080581	0.0285012	0.0600904	3.91e-08		18356	0.205448	0.0101362	0.18558	0.225316	0		18337	0.177729	0.0113109	0.155558	0.199899	0
Cholesterol in very small VLDL	18343	0.0041359	0.0071873	-0.0099518	0.0182237	0.564993		18337	-0.0128619	0.0079948	-0.0285324	0.0028087	0.107682		18356	0.0443206	0.0099856	0.0247479	0.0638932	9.11e-06		18337	0.052728	0.0111059	0.0309594	0.0744966	2.07e-06
Cholesteryl esters in very small VLDL	18343	-0.0229192	0.0071449	-0.0369239	-0.0089145	0.00134		18337	-0.0284389	0.0079508	-0.0440232	-0.0128546	0.0003486		18356	-0.0009552	0.0099235	-0.0204062	0.0184957	0.923314		18337	0.0172781	0.0110278	-0.0043375	0.0388937	0.117186
Free cholesterol in very small VLDL	18343	0.0685509	0.0072636	0.0543134	0.0827883	4.26e-21		18337	0.024853	0.0080479	0.0090785	0.0406276	0.0020171		18356	0.150576	0.010097	0.130785	0.170367	0		18337	0.135181	0.0112513	0.113128	0.157235	3.96e-33
Triglycerides in very small VLDL	18343	0.210518	0.0071901	0.196424	0.224611	0		18337	0.105376	0.0077211	0.0902417	0.12051	0		18356	0.391229	0.0098551	0.371912	0.410546	0		18337	0.324675	0.0110147	0.303085	0.346265	0
Concentration of IDL particles	18343	0.031867	0.0073779	0.0174055	0.0463285	1.57e-05		18337	0.0131116	0.0082185	-0.0029973	0.0292206	0.110643		18356	0.0659144	0.0100319	0.0462509	0.085578	5.15e-11		18337	0.058187	0.0111751	0.0362827	0.0800913	1.94e-07
Total lipids in IDL	18343	-0.0473758	0.0070136	-0.061123	-0.0336285	1.47e-11		18337	-0.0457842	0.0078146	-0.0611015	-0.030467	4.74e-09		18356	-0.0340691	0.0097335	-0.0531477	-0.0149905	0.000466		18337	-0.0047675	0.0108124	-0.0259608	0.0164257	0.659267
Phospholipids in IDL	18343	-0.0533911	0.0069899	-0.0670919	-0.0396903	2.31e-14		18337	-0.0530548	0.0077814	-0.0683071	-0.0378024	9.51e-12		18356	-0.0349058	0.0097703	-0.0540565	-0.015755	0.0003543		18337	-0.0010276	0.0108428	-0.0222805	0.0202252	0.924494
Cholesterol in IDL	18343	-0.0687657	0.0070226	-0.0825306	-0.0550008	1.38e-22		18337	-0.0560173	0.0078224	-0.07135	-0.0406845	8.31e-13		18356	-0.0749504	0.0097107	-0.0939842	-0.0559166	1.24e-14		18337	-0.0391712	0.0107836	-0.0603081	-0.0180344	0.0002815
Cholesteryl esters in IDL	18343	-0.0688541	0.0070376	-0.0826484	-0.0550597	1.5e-22		18337	-0.0564111	0.0078445	-0.0717871	-0.041035	6.67e-13		18356	-0.0742316	0.0097187	-0.0932811	-0.055182	2.31e-14		18337	-0.0382135	0.0107986	-0.0593799	-0.0170472	0.000403
Free cholesterol in IDL	18343	-0.0670419	0.0069932	-0.0807492	-0.0533347	1.02e-21		18337	-0.0537065	0.0077821	-0.0689602	-0.0384527	5.32e-12		18356	-0.075368	0.0097083	-0.0943973	-0.0563387	8.71e-15		18337	-0.0410288	0.0107759	-0.0621507	-0.019907	0.0001409
Triglycerides in IDL	18343	0.177592	0.0071299	0.163617	0.191568	0		18337	0.0888047	0.0077508	0.0736125	0.103997	2.73e-30		18356	0.330212	0.009832	0.31094	0.349483	0		18337	0.274165	0.0110118	0.252581	0.295749	0
Concentration of large LDL particles	18343	0.0303444	0.0071215	0.0163856	0.0443031	2.05e-05		18337	-0.0083099	0.0078927	-0.0237802	0.0071605	0.292417		18356	0.113542	0.0099937	0.0939532	0.133131	8.2e-30		18337	0.119185	0.0111321	0.097365	0.141005	1.14e-26
Total lipids in large LDL	18343	-0.0067465	0.0070774	-0.0206188	0.0071257	0.340472		18337	-0.031193	0.0078722	-0.0466231	-0.0157628	7.45e-05		18356	0.0553478	0.0098559	0.0360294	0.0746662	1.99e-08		18337	0.0754782	0.0109637	0.0539883	0.0969682	5.99e-12
Phospholipids in large LDL	18343	0.0123939	0.0071732	-0.0016662	0.0264541	0.0840395		18337	-0.0124241	0.0079672	-0.0280406	0.0031924	0.118919		18356	0.0683727	0.0099006	0.0489667	0.0877788	5.15e-12		18337	0.0767127	0.0110029	0.055146	0.0982794	3.23e-12
Cholesterol in large LDL	18343	-0.0288689	0.0070377	-0.0426634	-0.0150744	4.11e-05		18337	-0.046075	0.0078408	-0.0614437	-0.0307063	4.27e-09		18356	0.0235919	0.009839	0.0043065	0.0428773	0.0165042		18337	0.0531061	0.010942	0.0316588	0.0745533	1.22e-06
Cholesteryl esters in large LDL	18343	-0.0127031	0.0070607	-0.0265427	0.0011365	0.072015		18337	-0.0383234	0.0078562	-0.0537224	-0.0229245	1.08e-06		18356	0.0544736	0.0098756	0.0351166	0.0738306	3.51e-08		18337	0.0790768	0.0109895	0.0575362	0.100617	6.46e-13
Free cholesterol in large LDL	18343	-0.0714342	0.0069946	-0.0851443	-0.0577241	2.02e-24		18337	-0.0656249	0.0078021	-0.0809177	-0.0503321	4.35e-17		18356	-0.0598228	0.0097461	-0.078926	-0.0407196	8.52e-10		18337	-0.0179316	0.0108237	-0.0391471	0.003284	0.0975993
Triglycerides in large LDL	18343	0.180509	0.0070657	0.16666	0.194359	0		18337	0.0902957	0.0076502	0.0753005	0.105291	4.92e-32		18356	0.335318	0.0097504	0.316206	0.35443	0		18337	0.27845	0.0109075	0.25707	0.29983	0
Concentration of medium LDL particles	18343	0.10653	0.0072822	0.0922559	0.120803	0		18337	0.0436165	0.0079914	0.0279525	0.0592805	4.88e-08		18356	0.221376	0.0099858	0.201802	0.240949	0		18337	0.194439	0.0110963	0.172689	0.216189	0
Total lipids in medium LDL	18343	0.104669	0.0072287	0.0905003	0.118838	0		18337	0.0403741	0.0079345	0.0248217	0.0559265	3.65e-07		18356	0.223539	0.0098632	0.204206	0.242871	0		18337	0.198578	0.0109873	0.177042	0.220114	0
Phospholipids in medium LDL	18343	0.0967502	0.0072299	0.0825789	0.110921	0		18337	0.0366598	0.0079574	0.0210626	0.052257	4.11e-06		18356	0.208137	0.0098884	0.188754	0.227519	0		18337	0.185533	0.0110277	0.163918	0.207149	0
Cholesterol in medium LDL	18343	0.0948355	0.0072355	0.0806532	0.109018	0		18337	0.0348983	0.0079568	0.0193023	0.0504944	1.16e-05		18356	0.206666	0.0098811	0.187298	0.226034	0		18337	0.185166	0.0110018	0.163601	0.206731	0
Cholesteryl esters in medium LDL	18343	0.124809	0.0072607	0.110578	0.139041	0		18337	0.0532564	0.0079399	0.0376934	0.0688194	2.04e-11		18356	0.254147	0.0098682	0.234804	0.27349	0		18337	0.221056	0.0109861	0.199522	0.24259	0
Free cholesterol in medium LDL	18343	0.0068234	0.0071183	-0.0071291	0.020776	0.337786		18337	-0.0173495	0.0079192	-0.0328719	-0.001827	0.0284786		18356	0.0632124	0.009861	0.0438839	0.0825408	1.49e-10		18337	0.0746629	0.0109753	0.0531503	0.0961755	1.06e-11
Triglycerides in medium LDL	18343	0.201262	0.0070161	0.187509	0.215014	0		18337	0.0994075	0.0074719	0.0847618	0.114053	0		18356	0.376837	0.0096125	0.357995	0.395678	0		18337	0.31428	0.0106914	0.293324	0.335236	0
Concentration of small LDL particles	18343	0.0897077	0.0072182	0.0755594	0.103856	2.56e-35		18337	0.0294706	0.0079428	0.0139019	0.0450393	0.0002076		18356	0.204052	0.0099688	0.184512	0.223591	0		18337	0.186039	0.0111061	0.16427	0.207808	0
Total lipids in small LDL	18343	0.0776482	0.007172	0.0635904	0.091706	3.11e-27		18337	0.0237189	0.0079023	0.0082297	0.0392081	0.0026899		18356	0.180828	0.009888	0.161446	0.200209	0		18337	0.16643	0.0110141	0.144841	0.188019	0
Phospholipids in small LDL	18343	0.0319141	0.0071222	0.0179539	0.0458744	7.48e-06		18337	-0.0021292	0.0079011	-0.0176161	0.0133577	0.787562		18356	0.103102	0.0099815	0.0835372	0.122667	6.08e-25		18337	0.105024	0.0111174	0.0832327	0.126815	3.9e-21
Cholesterol in small LDL	18343	0.0727944	0.0071954	0.0586908	0.086898	5.38e-24		18337	0.0216396	0.0079419	0.0060727	0.0372066	0.0064416		18356	0.170975	0.0098889	0.151592	0.190358	0		18337	0.15789	0.011016	0.136298	0.179483	0
Cholesteryl esters in small LDL	18343	0.104938	0.0072119	0.0908016	0.119073	0		18337	0.040499	0.007915	0.024985	0.0560131	3.14e-07		18356	0.22387	0.0098515	0.204561	0.24318	0		18337	0.19888	0.0109764	0.177365	0.220395	0
Free cholesterol in small LDL	18343	-0.0204283	0.007087	-0.0343195	-0.0065371	0.00395		18337	-0.0307171	0.0079074	-0.0462162	-0.0152179	0.0001028		18356	0.0118825	0.0098883	-0.0074994	0.0312645	0.229504		18337	0.0317842	0.0110132	0.0101974	0.053371	0.003906
Triglycerides in small LDL	18343	0.216728	0.0069562	0.203093	0.230362	0		18337	0.10922	0.0073431	0.094827	0.123613	0		18356	0.400442	0.0095023	0.381817	0.419068	0		18337	0.331721	0.0105301	0.311081	0.352361	0
Concentration of very large HDL particles	18343	-0.373391	0.0068754	-0.386867	-0.359914	0		18337	-0.255139	0.0071835	-0.269219	-0.241058	0		18356	-0.526633	0.0098251	-0.545891	-0.507375	0		18337	-0.365602	0.0106122	-0.386403	-0.344801	0
Total lipids in very large HDL	18343	-0.379776	0.0069146	-0.393329	-0.366223	0		18337	-0.252729	0.0071628	-0.266768	-0.238689	0		18356	-0.552202	0.0097558	-0.571324	-0.533079	0		18337	-0.392732	0.0105461	-0.413403	-0.372061	0
Phospholipids in very large HDL	18343	-0.377082	0.0069246	-0.390655	-0.363509	0		18337	-0.249074	0.0071629	-0.263114	-0.235034	0		18356	-0.5528	0.0097193	-0.571851	-0.533749	0		18337	-0.395681	0.0105132	-0.416288	-0.375074	0
Cholesterol in very large HDL	18343	-0.386941	0.0069226	-0.40051	-0.373372	0		18337	-0.256685	0.0071588	-0.270717	-0.242653	0		18356	-0.564668	0.0097638	-0.583806	-0.54553	0		18337	-0.402646	0.0105561	-0.423337	-0.381955	0
Cholesteryl esters in very large HDL	18343	-0.389722	0.0068559	-0.40316	-0.376284	0		18337	-0.258851	0.007076	-0.27272	-0.244981	0		18356	-0.567904	0.009651	-0.586821	-0.548987	0		18337	-0.404548	0.0104268	-0.424986	-0.384111	0
Free cholesterol in very large HDL	18343	-0.361748	0.0071729	-0.375808	-0.347688	0		18337	-0.238745	0.0075131	-0.253472	-0.224019	0		18356	-0.531043	0.010208	-0.551051	-0.511034	0		18337	-0.380215	0.0110939	-0.40196	-0.35847	0
Triglycerides in very large HDL	18343	0.0103651	0.0070651	-0.0034833	0.0242134	0.142374		18337	-0.0349872	0.0077851	-0.0502467	-0.0197277	7.03e-06		18356	0.117662	0.0100759	0.0979123	0.137412	2.14e-31		18337	0.13974	0.0112128	0.117762	0.161718	1.66e-35
Concentration of large HDL particles	18343	-0.358272	0.0065008	-0.371014	-0.345529	0		18337	-0.238303	0.0067859	-0.251604	-0.225002	0		18356	-0.521007	0.0091576	-0.538957	-0.503058	0		18337	-0.370755	0.009974	-0.390305	-0.351205	0
Total lipids in large HDL	18343	-0.349304	0.0064838	-0.362013	-0.336595	0		18337	-0.230028	0.0067769	-0.243312	-0.216745	0		18356	-0.513606	0.0091498	-0.53154	-0.495671	0		18337	-0.368596	0.0099873	-0.388172	-0.34902	0
Phospholipids in large HDL	18343	-0.328853	0.0064301	-0.341457	-0.31625	0		18337	-0.215127	0.0067621	-0.228382	-0.201873	0		18356	-0.486983	0.0091195	-0.504858	-0.469108	0		18337	-0.351415	0.0099871	-0.37099	-0.331839	0
Cholesterol in large HDL	18343	-0.370858	0.0065785	-0.383752	-0.357963	0		18337	-0.243029	0.006818	-0.256393	-0.229665	0		18356	-0.548311	0.0091989	-0.566341	-0.53028	0		18337	-0.395047	0.0100148	-0.414677	-0.375418	0
Cholesteryl esters in large HDL	18343	-0.374511	0.0065895	-0.387427	-0.361595	0		18337	-0.245147	0.0068215	-0.258518	-0.231776	0		18356	-0.554397	0.0091886	-0.572408	-0.536387	0		18337	-0.399794	0.010005	-0.419405	-0.380183	0
Free cholesterol in large HDL	18343	-0.355028	0.0065502	-0.367867	-0.342189	0		18337	-0.233612	0.0068259	-0.246991	-0.220232	0		18356	-0.522536	0.009249	-0.540665	-0.504407	0		18337	-0.375228	0.0100702	-0.394966	-0.355489	0
Triglycerides in large HDL	18343	-0.0605003	0.0069273	-0.0740785	-0.0469221	2.68e-18		18337	-0.0744575	0.0077858	-0.0897184	-0.0591966	1.28e-21		18356	-0.0036968	0.0099236	-0.0231481	0.0157545	0.709507		18337	0.0430343	0.0111485	0.0211821	0.0648865	0.0001137
Concentration of medium HDL particles	18343	-0.159285	0.0061835	-0.171405	-0.147165	0		18337	-0.107872	0.006902	-0.121401	-0.0943439	0		18356	-0.22667	0.0090531	-0.244415	-0.208925	0		18337	-0.158731	0.0101612	-0.178648	-0.138814	0
Total lipids in medium HDL	18343	-0.125702	0.0061951	-0.137845	-0.113559	0		18337	-0.0854893	0.0069531	-0.099118	-0.0718607	1.32e-34		18356	-0.177894	0.0090862	-0.195703	-0.160084	0		18337	-0.124101	0.0102239	-0.14414	-0.104061	8.93e-34
Phospholipids in medium HDL	18343	-0.0879319	0.0062019	-0.100088	-0.0757757	0		18337	-0.0604587	0.006996	-0.0741716	-0.0467458	5.98e-18		18356	-0.122711	0.0091076	-0.140563	-0.10486	0		18337	-0.0847217	0.0102752	-0.104862	-0.0645814	1.76e-16
Cholesterol in medium HDL	18343	-0.189782	0.0062498	-0.202033	-0.177532	0		18337	-0.123516	0.006903	-0.137047	-0.109986	0		18356	-0.282428	0.0090758	-0.300218	-0.264639	0		18337	-0.204615	0.0101488	-0.224508	-0.184723	0
Cholesteryl esters in medium HDL	18343	-0.189208	0.0062865	-0.201531	-0.176886	0		18337	-0.121623	0.0069375	-0.135221	-0.108024	0		18356	-0.285305	0.0091027	-0.303148	-0.267463	0		18337	-0.208687	0.010181	-0.228642	-0.188731	0
Free cholesterol in medium HDL	18343	-0.187917	0.0061447	-0.199961	-0.175873	0		18337	-0.128338	0.0068136	-0.141693	-0.114983	0		18356	-0.264834	0.0090228	-0.28252	-0.247149	0		18337	-0.183978	0.010081	-0.203737	-0.164218	0
Triglycerides in medium HDL	18343	0.200028	0.007216	0.185884	0.214172	0		18337	0.103691	0.007865	0.0882752	0.119108	0		18356	0.363232	0.009918	0.343792	0.382672	0		18337	0.297674	0.0111483	0.275822	0.319526	0
Concentration of small HDL particles	18343	0.132368	0.0072075	0.11824	0.146495	0		18337	0.0744138	0.0079977	0.0587374	0.0900901	1.5e-20		18356	0.226029	0.010031	0.206368	0.245691	0		18337	0.179288	0.0112618	0.157213	0.201362	0
Total lipids in small HDL	18343	0.159033	0.0070898	0.145136	0.17293	0		18337	0.0909736	0.0078487	0.0755894	0.106358	5.88e-31		18356	0.267793	0.009899	0.24839	0.287196	0		18337	0.210487	0.0111387	0.188654	0.23232	0
Phospholipids in small HDL	18343	0.14817	0.0069707	0.134507	0.161833	0		18337	0.086376	0.0077534	0.0711786	0.101573	9.87e-29		18356	0.245623	0.0098014	0.226411	0.264835	0		18337	0.19118	0.0110518	0.169517	0.212842	0
Cholesterol in small HDL	18343	0.0992717	0.0071463	0.0852642	0.113279	0		18337	0.0553036	0.0079689	0.0396838	0.0709234	4.05e-12		18356	0.170764	0.0100026	0.151158	0.19037	0		18337	0.136022	0.0112326	0.114005	0.158039	1.26e-33
Cholesteryl esters in small HDL	18343	0.112689	0.0072649	0.0984494	0.126929	0		18337	0.0695948	0.008091	0.0537356	0.085454	8.5e-18		18356	0.177085	0.0101592	0.157172	0.196998	0		18337	0.133344	0.0113837	0.111031	0.155657	1.41e-31
Free cholesterol in small HDL	18343	0.0455073	0.0067674	0.0322425	0.0587721	1.81e-11		18337	0.0054444	0.0075684	-0.0093903	0.0202791	0.471927		18356	0.127225	0.0096406	0.108329	0.146122	0		18337	0.123867	0.0108561	0.102588	0.145146	4.71e-30
Triglycerides in small HDL	18343	0.299634	0.0071569	0.285606	0.313662	0		18337	0.168004	0.0074999	0.153303	0.182704	0		18356	0.512566	0.009608	0.493733	0.531398	0		18337	0.406583	0.0106794	0.38565	0.427515	0
Phospholipids to total lipids ratio in chylomicrons and extremely large VLDL	17649	0.188034	0.0074894	0.173354	0.202714	0		17643	0.10147	0.0078165	0.0861487	0.116791	2.33e-38		17662	0.334173	0.0114949	0.311642	0.356704	0		17643	0.269683	0.0123279	0.245519	0.293847	0
Cholesterol to total lipids ratio in chylomicrons and extremely large VLDL	17649	-0.104018	0.0068528	-0.11745	-0.0905857	0		17643	-0.0707418	0.0077757	-0.085983	-0.0555006	1.02e-19		17662	-0.148114	0.0103432	-0.168387	-0.12784	0		17643	-0.103552	0.0117378	-0.126559	-0.0805447	1.23e-18
Cholesteryl esters to total lipids ratio in chylomicrons and extremely large VLDL	17649	-0.0720495	0.006862	-0.0854997	-0.0585994	1.03e-25		17643	-0.0475597	0.0079287	-0.0631008	-0.0320186	2.03e-09		17662	-0.106407	0.0102036	-0.126407	-0.0864066	2.18e-25		17643	-0.076214	0.0117604	-0.0992655	-0.0531625	9.38e-11
Free cholesterol to total lipids ratio in chylomicrons and extremely large VLDL	17649	-0.13798	0.0070218	-0.151744	-0.124217	0		17643	-0.0964421	0.0077421	-0.111617	-0.0812668	1.81e-35		17662	-0.189584	0.0104828	-0.210131	-0.169036	0		17643	-0.129254	0.0116101	-0.152011	-0.106497	1.08e-28
Triglycerides to total lipids ratio in chylomicrons and extremely large VLDL	17649	0.0310037	0.0070038	0.0172756	0.0447318	9.63e-06		17643	0.02967	0.0077937	0.0143936	0.0449464	0.0001412		17662	0.0225558	0.0107026	0.0015776	0.0435339	0.0350885		17643	0.0040516	0.0119169	-0.0193067	0.0274099	0.733869
Phospholipids to total lipids ratio in very large VLDL	18126	0.120469	0.0072874	0.106185	0.134753	0		18120	0.072634	0.0076892	0.0575624	0.0877056	3.93e-21		18139	0.194608	0.0117387	0.1716	0.217617	0		18120	0.14862	0.0126035	0.123916	0.173324	5.63e-32
Cholesterol to total lipids ratio in very large VLDL	18126	-0.266432	0.0069325	-0.280021	-0.252844	0		18120	-0.163231	0.0072839	-0.177508	-0.148954	0		18139	-0.423463	0.010183	-0.443422	-0.403503	0		18120	-0.320624	0.0110872	-0.342356	-0.298892	0
Cholesteryl esters to total lipids ratio in very large VLDL	18126	-0.25736	0.0068374	-0.270761	-0.243957	0		18120	-0.156584	0.0072199	-0.170736	-0.142433	0		18139	-0.411668	0.0100736	-0.431413	-0.391922	0		18120	-0.313088	0.0110051	-0.33466	-0.291517	0
Free cholesterol to total lipids ratio in very large VLDL	18126	-0.251961	0.0072679	-0.266207	-0.237715	0		18120	-0.158411	0.0075672	-0.173243	-0.143579	0		18139	-0.390702	0.0107594	-0.411791	-0.369612	0		18120	-0.29063	0.0115628	-0.313294	-0.267966	0
Triglycerides to total lipids ratio in very large VLDL	18126	0.221612	0.0070964	0.207702	0.235521	0		18120	0.136157	0.0076036	0.121254	0.151061	0		18139	0.351193	0.0105312	0.330551	0.371836	0		18120	0.265486	0.0115555	0.242837	0.288136	0
Phospholipids to total lipids ratio in large VLDL	18340	0.291936	0.0074124	0.277407	0.306465	0		18334	0.18135	0.0076464	0.166362	0.196337	0		18353	0.456262	0.0111977	0.434314	0.47821	0		18334	0.341703	0.0119904	0.3182	0.365205	0
Cholesterol to total lipids ratio in large VLDL	18340	-0.115532	0.0071819	-0.129609	-0.101455	0		18334	-0.069353	0.0079171	-0.0848712	-0.0538348	2.12e-18		18353	-0.186558	0.0103442	-0.206834	-0.166283	0		18334	-0.142911	0.0114916	-0.165435	-0.120386	2.31e-35
Cholesteryl esters to total lipids ratio in large VLDL	18340	-0.213813	0.0069206	-0.227378	-0.200248	0		18334	-0.133424	0.0075552	-0.148233	-0.118615	0		18353	-0.332547	0.0097251	-0.351609	-0.313485	0		18334	-0.248529	0.0108469	-0.26979	-0.227268	0
Free cholesterol to total lipids ratio in large VLDL	18340	0.17651	0.007626	0.161562	0.191457	0		18334	0.118728	0.0081321	0.102789	0.134668	0		18353	0.253024	0.0112967	0.230881	0.275166	0		18334	0.178182	0.0121526	0.154362	0.202002	0
Triglycerides to total lipids ratio in large VLDL	18340	-0.0873592	0.0075332	-0.102125	-0.0725935	5.5e-31		18334	-0.0560256	0.0081426	-0.0719858	-0.0400653	6.16e-12		18353	-0.132169	0.0114125	-0.154538	-0.109799	6.59e-31		18334	-0.0966585	0.0123999	-0.120964	-0.0723535	6.78e-15
Phospholipids to total lipids ratio in medium VLDL	18343	-0.147072	0.0066541	-0.160115	-0.134029	0		18337	-0.084865	0.007303	-0.0991796	-0.0705505	4.16e-31		18356	-0.245724	0.0089324	-0.263232	-0.228216	0		18337	-0.192157	0.0099307	-0.211622	-0.172692	0
Cholesterol to total lipids ratio in medium VLDL	18343	-0.23944	0.0065446	-0.252268	-0.226612	0		18337	-0.141529	0.0070291	-0.155306	-0.127751	0		18356	-0.391815	0.0086851	-0.408839	-0.374791	0		18337	-0.302449	0.0096564	-0.321377	-0.283522	0
Cholesteryl esters to total lipids ratio in medium VLDL	18343	-0.251082	0.0065341	-0.263889	-0.238274	0		18337	-0.148524	0.0069981	-0.162241	-0.134807	0		18356	-0.410586	0.0086576	-0.427556	-0.393616	0		18337	-0.31682	0.009632	-0.3357	-0.297941	0
Free cholesterol to total lipids ratio in medium VLDL	18343	-0.197491	0.006583	-0.210394	-0.184587	0		18337	-0.116404	0.007139	-0.130397	-0.102411	0		18356	-0.323978	0.0088069	-0.341241	-0.306716	0		18337	-0.250429	0.0097769	-0.269592	-0.231265	0
Triglycerides to total lipids ratio in medium VLDL	18343	0.223271	0.006565	0.210403	0.236139	0		18337	0.131526	0.0070828	0.117643	0.145409	0		18356	0.366447	0.0087229	0.34935	0.383545	0		18337	0.283402	0.0096977	0.264394	0.30241	0
Phospholipids to total lipids ratio in small VLDL	18343	-0.201978	0.00675	-0.215208	-0.188747	0		18337	-0.11243	0.0073284	-0.126794	-0.0980656	0		18356	-0.347908	0.0090963	-0.365738	-0.330079	0		18337	-0.276732	0.0101324	-0.296592	-0.256871	0
Cholesterol to total lipids ratio in small VLDL	18343	-0.118059	0.00683	-0.131447	-0.104672	0		18337	-0.0564518	0.007499	-0.0711506	-0.041753	5.4e-14		18356	-0.226345	0.0093721	-0.244715	-0.207974	0		18337	-0.190382	0.0104429	-0.210851	-0.169913	0
Cholesteryl esters to total lipids ratio in small VLDL	18343	-0.0258937	0.0070121	-0.0396381	-0.0121493	0.0002225		18337	0.0043228	0.0077631	-0.0108935	0.0195391	0.577643		18356	-0.0909721	0.0098753	-0.110329	-0.0716156	3.54e-20		18337	-0.0933735	0.0109851	-0.114905	-0.0718418	2.04e-17
Free cholesterol to total lipids ratio in small VLDL	18343	-0.216117	0.0066988	-0.229247	-0.202987	0		18337	-0.124022	0.0072238	-0.138181	-0.109862	0		18356	-0.363173	0.0091094	-0.381028	-0.345317	0		18337	-0.284602	0.010092	-0.304383	-0.26482	0
Triglycerides to total lipids ratio in small VLDL	18343	0.14625	0.006788	0.132945	0.159555	0		18337	0.07489	0.0074276	0.0603313	0.0894487	7.6e-24		18356	0.268092	0.0092378	0.249985	0.286199	0		18337	0.220523	0.0102971	0.20034	0.240707	0
Phospholipids to total lipids ratio in very small VLDL	18343	0.172797	0.0067126	0.159639	0.185954	0		18337	0.119871	0.0073569	0.105451	0.134291	0		18356	0.238709	0.0093813	0.220321	0.257097	0		18337	0.163176	0.0103385	0.142911	0.18344	0
Cholesterol to total lipids ratio in very small VLDL	18343	-0.219911	0.0064845	-0.232621	-0.2072	0		18337	-0.129198	0.0068978	-0.142719	-0.115678	0		18356	-0.361598	0.0087272	-0.378704	-0.344492	0		18337	-0.279932	0.0095798	-0.298709	-0.261154	0
Cholesteryl esters to total lipids ratio in very small VLDL	18343	-0.232496	0.0064818	-0.245201	-0.219791	0		18337	-0.138202	0.0068842	-0.151696	-0.124709	0		18356	-0.378353	0.0087157	-0.395437	-0.36127	0		18337	-0.291041	0.009569	-0.309797	-0.272285	0
Free cholesterol to total lipids ratio in very small VLDL	18343	-0.0771567	0.0064082	-0.0897173	-0.0645961	2.91e-33		18337	-0.0342028	0.0070063	-0.0479358	-0.0204697	1.06e-06		18356	-0.154089	0.0088396	-0.171415	-0.136762	0		18337	-0.132158	0.0097626	-0.151293	-0.113022	0
Triglycerides to total lipids ratio in very small VLDL	18343	0.210515	0.0064475	0.197878	0.223153	0		18337	0.119759	0.0068631	0.106307	0.133211	0		18356	0.355849	0.0086879	0.33882	0.372879	0		18337	0.280099	0.0095622	0.261356	0.298842	0
Phospholipids to total lipids ratio in IDL	18343	-0.0075809	0.0073794	-0.0220453	0.0068834	0.304288		18337	-0.0183053	0.0082428	-0.034462	-0.0021486	0.0263795		18356	0.0208592	0.0097582	0.0017322	0.0399861	0.032562		18337	0.0322545	0.0109025	0.0108845	0.0536244	0.003096
Cholesterol to total lipids ratio in IDL	18343	-0.161844	0.0069667	-0.175499	-0.148188	0		18337	-0.092777	0.0075326	-0.107542	-0.0780124	1.01e-34		18356	-0.27154	0.0091321	-0.28944	-0.253641	0		18337	-0.212803	0.0100067	-0.232417	-0.193189	0
Cholesteryl esters to total lipids ratio in IDL	18343	-0.150194	0.0071059	-0.164123	-0.136266	0		18337	-0.0894095	0.0077762	-0.104651	-0.0741675	1.72e-30		18356	-0.243801	0.0092723	-0.261975	-0.225626	0		18337	-0.187208	0.0102201	-0.207241	-0.167176	0
Free cholesterol to total lipids ratio in IDL	18343	-0.106135	0.0067043	-0.119276	-0.0929936	0		18337	-0.0531809	0.0073622	-0.0676115	-0.0387503	5.27e-13		18356	-0.197036	0.0091958	-0.21506	-0.179011	0		18337	-0.163335	0.0102467	-0.18342	-0.143251	0
Triglycerides to total lipids ratio in IDL	18343	0.199472	0.0066309	0.186475	0.21247	0		18337	0.119525	0.0070709	0.105665	0.133384	0		18356	0.322222	0.0088829	0.30481	0.339633	0		18337	0.246622	0.009686	0.227636	0.265607	0
Phospholipids to total lipids ratio in large LDL	18343	0.127859	0.0067942	0.114542	0.141176	0		18337	0.129586	0.0075955	0.114698	0.144474	0		18356	0.0766659	0.0095174	0.0580109	0.0953209	8.41e-16		18337	-0.0047299	0.0105773	-0.0254624	0.0160026	0.654753
Cholesterol to total lipids ratio in large LDL	18343	-0.220029	0.005762	-0.231323	-0.208735	0		18337	-0.160317	0.006291	-0.172648	-0.147986	0		18356	-0.285721	0.0078685	-0.301144	-0.270298	0		18337	-0.184544	0.0086101	-0.201421	-0.167668	0
Cholesteryl esters to total lipids ratio in large LDL	18343	-0.0653555	0.0062515	-0.0776091	-0.0531019	1.65e-25		18337	-0.0849445	0.0070136	-0.0986919	-0.0711971	1.24e-33		18356	0.0065505	0.008575	-0.0102572	0.0233583	0.44493		18337	0.0600574	0.0095916	0.041257	0.0788577	3.9e-10
Free cholesterol to total lipids ratio in large LDL	18343	-0.248612	0.0066153	-0.261578	-0.235645	0		18337	-0.144273	0.0069876	-0.157969	-0.130577	0		18356	-0.413141	0.0087341	-0.430261	-0.396022	0		18337	-0.321989	0.0095979	-0.340802	-0.303176	0
Triglycerides to total lipids ratio in large LDL	18343	0.172782	0.0063011	0.160431	0.185132	0		18337	0.110047	0.0068182	0.0966824	0.123411	0		18356	0.263242	0.0084884	0.246604	0.27988	0		18337	0.193623	0.0093073	0.17538	0.211866	0
Phospholipids to total lipids ratio in medium LDL	18343	-0.0855101	0.0071322	-0.0994898	-0.0715304	5.37e-33		18337	-0.0416007	0.007963	-0.057209	-0.0259925	1.77e-07		18356	-0.162044	0.0098788	-0.181407	-0.14268	0		18337	-0.135855	0.0110797	-0.157572	-0.114138	1.99e-34
Cholesterol to total lipids ratio in medium LDL	18343	-0.0691099	0.0066903	-0.0822234	-0.0559964	6.04e-25		18337	-0.0438596	0.0072682	-0.058106	-0.0296132	1.63e-09		18356	-0.105741	0.0089137	-0.123213	-0.0882697	2.42e-32		18337	-0.0778184	0.0096941	-0.0968196	-0.0588171	1.06e-15
Cholesteryl esters to total lipids ratio in medium LDL	18343	0.207206	0.007228	0.193038	0.221373	0		18337	0.123835	0.0078433	0.108461	0.139208	0		18356	0.335353	0.0097736	0.316196	0.35451	0		18337	0.257537	0.0107981	0.236372	0.278702	0
Free cholesterol to total lipids ratio in medium LDL	18343	-0.274878	0.006568	-0.287752	-0.262004	0		18337	-0.166621	0.0069387	-0.180221	-0.15302	0		18356	-0.439281	0.0087156	-0.456364	-0.422197	0		18337	-0.334246	0.0095976	-0.353059	-0.315434	0
Triglycerides to total lipids ratio in medium LDL	18343	0.119652	0.0066716	0.106575	0.132729	0		18337	0.0693734	0.0072338	0.0551946	0.0835523	9.89e-22		18356	0.19924	0.0088691	0.181856	0.216624	0		18337	0.155227	0.009697	0.13622	0.174234	0
Phospholipids to total lipids ratio in small LDL	18343	-0.196501	0.0073517	-0.210911	-0.182091	0		18337	-0.106976	0.0079979	-0.122653	-0.0912993	0		18356	-0.343558	0.0098672	-0.362898	-0.324217	0		18337	-0.276247	0.0109648	-0.297739	-0.254755	0
Cholesterol to total lipids ratio in small LDL	18343	0.0027199	0.0070552	-0.011109	0.0165487	0.699863		18337	-0.0026196	0.0077158	-0.0177432	0.012504	0.734229		18356	0.0145536	0.0096434	-0.0043483	0.0334555	0.131268		18337	0.0164329	0.01053	-0.0042069	0.0370727	0.11864
Cholesteryl esters to total lipids ratio in small LDL	18343	0.19091	0.0073163	0.176569	0.20525	0		18337	0.10766	0.0079763	0.0920261	0.123295	0		18356	0.324478	0.0098057	0.305258	0.343698	0		18337	0.25684	0.0108775	0.235519	0.278161	0
Free cholesterol to total lipids ratio in small LDL	18343	-0.201689	0.0066177	-0.214661	-0.188718	0		18337	-0.117985	0.0071785	-0.132055	-0.103914	0		18356	-0.332649	0.008819	-0.349935	-0.315363	0		18337	-0.258286	0.0098095	-0.277514	-0.239058	0
Triglycerides to total lipids ratio in small LDL	18343	0.189639	0.0066069	0.176688	0.202589	0		18337	0.107804	0.0070991	0.0938887	0.121719	0		18356	0.320655	0.0087948	0.303416	0.337894	0		18337	0.252566	0.0096931	0.233567	0.271566	0
Phospholipids to total lipids ratio in very large HDL	18341	-0.206	0.0055748	-0.216927	-0.195073	0		18335	-0.1291	0.0057634	-0.140397	-0.117803	0		18354	-0.318929	0.0072811	-0.3332	-0.304657	0		18335	-0.237738	0.0077343	-0.252899	-0.222579	0
Cholesterol to total lipids ratio in very large HDL	18341	0.122575	0.0057589	0.111286	0.133862	0		18335	0.0860724	0.0062457	0.0738302	0.0983145	0		18354	0.167138	0.0075122	0.152413	0.181862	0		18335	0.113104	0.0081582	0.0971135	0.129095	0
Cholesteryl esters to total lipids ratio in very large HDL	18341	-0.0699669	0.0061113	-0.0819457	-0.0579881	3.02e-30		18335	-0.0439999	0.006639	-0.0570129	-0.0309869	3.51e-11		18354	-0.107803	0.0083527	-0.124175	-0.091431	6.06e-38		18335	-0.0799673	0.0090838	-0.0977724	-0.0621622	1.44e-18
Free cholesterol to total lipids ratio in very large HDL	18341	0.223087	0.0051207	0.21305	0.233124	0		18335	0.152019	0.0052701	0.141689	0.162349	0		18354	0.315388	0.0067996	0.30206	0.328716	0		18335	0.219762	0.0071282	0.20579	0.233734	0
Triglycerides to total lipids ratio in very large HDL	18341	0.204762	0.0057313	0.193528	0.215996	0		18335	0.116098	0.0056974	0.10493	0.127265	0		18354	0.346909	0.0079615	0.331304	0.362515	0		18335	0.273768	0.0083335	0.257434	0.290103	0
Phospholipids to total lipids ratio in large HDL	18343	0.281443	0.0059949	0.269693	0.293194	0		18337	0.198928	0.006433	0.186318	0.211537	0		18356	0.38069	0.0081667	0.364682	0.396697	0		18337	0.255243	0.0089128	0.237773	0.272713	0
Cholesterol to total lipids ratio in large HDL	18343	-0.275211	0.0059413	-0.286857	-0.263566	0		18337	-0.176021	0.0062119	-0.188197	-0.163845	0		18356	-0.417455	0.0079222	-0.432983	-0.401927	0		18337	-0.306525	0.0086425	-0.323465	-0.289585	0
Cholesteryl esters to total lipids ratio in large HDL	18343	-0.27456	0.006135	-0.286585	-0.262535	0		18337	-0.17421	0.0064258	-0.186805	-0.161615	0		18356	-0.41988	0.0081395	-0.435834	-0.403926	0		18337	-0.310076	0.0088916	-0.327504	-0.292648	0
Free cholesterol to total lipids ratio in large HDL	18343	-0.179451	0.0053851	-0.190006	-0.168895	0		18337	-0.120458	0.0057556	-0.131739	-0.109176	0		18356	-0.258288	0.0077043	-0.273389	-0.243187	0		18337	-0.182437	0.0083661	-0.198835	-0.166039	0
Triglycerides to total lipids ratio in large HDL	18343	0.199994	0.0057953	0.188635	0.211354	0		18337	0.110329	0.0061982	0.0981799	0.122478	0		18356	0.346314	0.0076137	0.331391	0.361238	0		18337	0.276859	0.0085274	0.260144	0.293573	0
Phospholipids to total lipids ratio in medium HDL	18343	0.310745	0.0063941	0.298212	0.323278	0		18337	0.205861	0.0067673	0.192596	0.219125	0		18356	0.453891	0.0085517	0.437128	0.470653	0		18337	0.324062	0.009373	0.30569	0.342434	0
Cholesterol to total lipids ratio in medium HDL	18343	-0.29195	0.0067344	-0.30515	-0.27875	0		18337	-0.176626	0.007153	-0.190646	-0.162605	0		18356	-0.467596	0.008892	-0.485025	-0.450167	0		18337	-0.356195	0.0098979	-0.375596	-0.336794	0
Cholesteryl esters to total lipids ratio in medium HDL	18343	-0.260861	0.0068895	-0.274365	-0.247357	0		18337	-0.151692	0.007371	-0.16614	-0.137244	0		18356	-0.432858	0.0091117	-0.450718	-0.414999	0		18337	-0.337177	0.01018	-0.35713	-0.317223	0
Free cholesterol to total lipids ratio in medium HDL	18343	-0.279724	0.0057824	-0.291058	-0.26839	0		18337	-0.191483	0.0062123	-0.203659	-0.179306	0		18356	-0.393313	0.0080732	-0.409137	-0.377489	0		18337	-0.272566	0.0088606	-0.289933	-0.255198	0
Triglycerides to total lipids ratio in medium HDL	18343	0.254802	0.0068646	0.241347	0.268257	0		18337	0.14176	0.0073596	0.127334	0.156185	0		18356	0.438489	0.0090755	0.4207	0.456278	0		18337	0.349071	0.0101985	0.329081	0.369061	0
Phospholipids to total lipids ratio in small HDL	18343	-0.0499132	0.0065845	-0.0628193	-0.037007	3.61e-14		18337	-0.017661	0.0073538	-0.0320752	-0.0032467	0.0163336		18356	-0.110127	0.0092503	-0.128258	-0.0919957	1.46e-32		18337	-0.0992054	0.0103696	-0.119531	-0.0788799	1.24e-21
Cholesterol to total lipids ratio in small HDL	18343	-0.163053	0.0069711	-0.176717	-0.149389	0		18337	-0.0979858	0.007698	-0.113074	-0.082897	5.87e-37		18356	-0.263129	0.0095298	-0.281808	-0.244449	0		18337	-0.201145	0.0106613	-0.222042	-0.180248	0
Cholesteryl esters to total lipids ratio in small HDL	18343	-0.0758144	0.0070373	-0.0896081	-0.0620207	5.54e-27		18337	-0.0320087	0.0078205	-0.0473376	-0.0166798	4.28e-05		18356	-0.155752	0.0097704	-0.174903	-0.136602	0		18337	-0.135388	0.0109456	-0.156842	-0.113933	5.3e-35
Free cholesterol to total lipids ratio in small HDL	18343	-0.29656	0.0069482	-0.310179	-0.282941	0		18337	-0.224308	0.0075589	-0.239124	-0.209492	0		18356	-0.364955	0.0103589	-0.38526	-0.344651	0		18337	-0.223459	0.0112859	-0.245581	-0.201338	0
Triglycerides to total lipids ratio in small HDL	18343	0.275122	0.0069125	0.261572	0.288671	0		18337	0.153809	0.0072967	0.139506	0.168111	0		18356	0.471617	0.0092874	0.453413	0.489821	0		18337	0.374555	0.0103276	0.354312	0.394798	0
Conventional biochemistry measures (non-NMR)
Total cholesterol	72585	-0.024649	0.0035559	-0.0316185	-0.0176794	4.19e-12		72573	-0.0464876	0.0039605	-0.0542502	-0.038725	8.72e-32		72660	0.0364698	0.0049041	0.0268578	0.0460818	1.04e-13		72573	0.0660284	0.0054725	0.0553023	0.0767545	1.73e-33
Cholesterol in LDL	72473	0.040982	0.0036712	0.0337865	0.0481776	6.53e-29		72461	0.0011956	0.0040776	-0.0067966	0.0091877	0.769368		72548	0.12077	0.0049996	0.11097	0.130569	0		72461	0.120355	0.0055965	0.109386	0.131324	0
Cholesterol in HDL	66165	-0.317032	0.0033212	-0.323542	-0.310523	0		66154	-0.216643	0.0035708	-0.223641	-0.209644	0		66237	-0.440134	0.0047133	-0.449372	-0.430896	0		66154	-0.303524	0.0051693	-0.313655	-0.293392	0
Total trigylcerides	72539	0.235296	0.0031966	0.22903	0.241561	0		72527	0.124779	0.0033838	0.118146	0.131411	0		72614	0.411758	0.0043149	0.403301	0.420215	0		72527	0.333508	0.004795	0.32411	0.342906	0
Apolipoprotein B	72364	0.0903904	0.0036638	0.0832095	0.0975714	0		72352	0.0312522	0.0040381	0.0233376	0.0391668	1.01e-14		72439	0.197898	0.0049703	0.188156	0.20764	0		72352	0.178608	0.0055567	0.167717	0.189499	0
Apolipoprotein A	65452	-0.230693	0.0033375	-0.237235	-0.224152	0		65441	-0.165314	0.0036776	-0.172522	-0.158106	0		65524	-0.302573	0.0047565	-0.311895	-0.29325	0		65441	-0.198276	0.0052719	-0.208609	-0.187943	0
Glucose	66122	0.129596	0.0045608	0.120657	0.138535	0		66111	0.0910012	0.0047531	0.0816852	0.100317	0		66194	0.17322	0.0059925	0.161475	0.184966	0		66111	0.115948	0.0062091	0.103778	0.128118	0
Creatinine	72557	0.0525108	0.0034423	0.045764	0.0592576	0		72545	0.0563299	0.0037518	0.0489763	0.0636835	0		72632	0.0237233	0.0042986	0.0152982	0.0321485	3.42e-08		72545	-0.0114942	0.0046425	-0.0205935	-0.0023948	0.0132945
Albumin	66194	-0.168278	0.003558	-0.175252	-0.161305	0		66183	-0.186976	0.0039958	-0.194808	-0.179145	0		66266	-0.0614121	0.0050147	-0.0712408	-0.0515833	1.91e-34		66183	0.0566664	0.005554	0.0457805	0.0675522	2.01e-24

### Sheet: ST39. Observ_oldest women
S Table 39 Observational estimates of the effect of BMI and WHR on metabolic traits among women in the oldest age group in UK Biobank
Note: P-values shown as 0.00E+00 represent approximately P<1*10-300 (below limit of estimation)
	Total adiposity in women, oldest age group (63y to 71y; statin use 22%)														Abdominal adiposity in women, oldest age group (63y to 71y; statin use 22%)
	BMI, per SD higher														WHR, per SD higher
	Adj. for education, smoking, alcohol							Adj. for education, smoking, alcohol, WHR							Adj. for education, smoking, alcohol							Adj. for education, smoking, alcohol, BMI
Standardized outcome	N	Beta	SE	LCL	UCL	P-value		N	Beta	SE	LCL	UCL	P-value		N	Beta	SE	LCL	UCL	P-value		N	Beta	SE	LCL	UCL	P-value
Total cholesterol	10917	-0.127434	0.0098522	-0.146746	-0.108122	5.46e-38		10908	-0.114505	0.0109425	-0.135955	-0.0930562	1.66e-25		10926	-0.0993654	0.0126152	-0.124093	-0.0746374	3.68e-15		10908	-0.0391797	0.0139504	-0.066525	-0.0118344	0.0049861
Total cholesterol minus HDL-C	10917	-0.0300084	0.0103231	-0.0502435	-0.0097734	0.0036573		10908	-0.0507146	0.011414	-0.0730882	-0.028341	8.95e-06		10926	0.0400654	0.0130425	0.0144997	0.0656311	0.0021322		10908	0.0668653	0.014443	0.0385544	0.0951762	3.71e-06
Remnant cholesterol (non-HDL, non-LDL -cholesterol)	10917	-0.0100397	0.0104499	-0.0305234	0.0104441	0.336704		10908	-0.0369972	0.011557	-0.059651	-0.0143435	0.0013721		10926	0.0667746	0.0131298	0.0410377	0.0925114	3.72e-07		10908	0.0864159	0.0145616	0.0578725	0.114959	3.04e-09
VLDL cholesterol	10917	0.102484	0.0105692	0.0817665	0.123202	3.83e-22		10908	0.0326386	0.0114507	0.0101932	0.0550841	0.0043752		10926	0.238181	0.0130739	0.212554	0.263808	0		10908	0.221198	0.0143988	0.192973	0.249422	0
Clinical LDL cholesterol	10917	-0.0562626	0.0102143	-0.0762845	-0.0362407	3.71e-08		10908	-0.0605504	0.0113033	-0.0827069	-0.0383938	8.64e-08		10926	-0.0166457	0.0129996	-0.0421273	0.0088359	0.200404		10908	0.0153631	0.0143808	-0.012826	0.0435522	0.285407
LDL cholesterol	10917	-0.0481088	0.0101778	-0.0680591	-0.0281585	2.31e-06		10908	-0.0621362	0.0112389	-0.0841666	-0.0401059	3.3e-08		10926	0.0131584	0.0129421	-0.0122106	0.0385273	0.309315		10908	0.0459075	0.0142963	0.0178842	0.0739309	0.0013259
HDL cholesterol	10917	-0.290241	0.0092359	-0.308345	-0.272137	0		10908	-0.199789	0.0098074	-0.219013	-0.180565	0		10926	-0.389325	0.0118658	-0.412585	-0.366066	0		10908	-0.284682	0.0128634	-0.309897	-0.259468	0
Total triglycerides	10917	0.222632	0.0096823	0.203653	0.241611	0		10908	0.112514	0.0100857	0.0927437	0.132283	9.61e-29		10926	0.406375	0.0117045	0.383432	0.429318	0		10908	0.347214	0.0126675	0.322383	0.372045	0
Triglycerides in VLDL	10917	0.22977	0.0096495	0.210855	0.248685	0		10908	0.119226	0.0100438	0.0995381	0.138913	2.66e-32		10926	0.411518	0.0115909	0.388798	0.434239	0		10908	0.348845	0.0125492	0.324246	0.373443	0
Triglycerides in LDL	10917	0.15211	0.0096238	0.133246	0.170974	0		10908	0.0662066	0.0102317	0.0461506	0.0862626	1.02e-10		10926	0.304869	0.0121792	0.280996	0.328743	0		10908	0.270018	0.0131927	0.244158	0.295878	0
Triglycerides in HDL	10917	0.158172	0.0100595	0.138454	0.177891	0		10908	0.0644067	0.010695	0.0434424	0.0853709	1.78e-09		10926	0.328002	0.0126258	0.303253	0.352751	0		10908	0.294025	0.0137559	0.267061	0.320989	0
Total phospholipids in lipoprotein particles	10917	-0.0928141	0.0094471	-0.111332	-0.0742961	1.1e-22		10908	-0.0949778	0.010495	-0.11555	-0.0744056	1.68e-19		10926	-0.0420807	0.0121534	-0.0659036	-0.0182577	0.0005373		10908	0.007656	0.0134255	-0.0186605	0.0339725	0.568517
Phospholipids in VLDL	10917	0.171813	0.0102726	0.151677	0.191949	0		10908	0.0771531	0.010919	0.0557499	0.0985564	1.69e-12		10926	0.33952	0.0125017	0.315014	0.364025	0		10908	0.299058	0.0136696	0.272263	0.325853	0
Phospholipids in LDL	10917	-0.0239081	0.0102437	-0.0439876	-0.0038286	0.0196173		10908	-0.0419308	0.0113213	-0.0641226	-0.019739	0.0002135		10926	0.0363028	0.0129941	0.010832	0.0617736	0.0052185		10908	0.0585152	0.0143838	0.0303203	0.0867102	4.77e-05
Phospholipids in HDL	10917	-0.197584	0.0089909	-0.215208	-0.17996	0		10908	-0.142725	0.0098016	-0.161938	-0.123512	0		10926	-0.247678	0.0117925	-0.270793	-0.224562	0		10908	-0.173068	0.0129155	-0.198384	-0.147751	0
Total esterified cholesterol	10917	-0.139485	0.0097747	-0.158645	-0.120324	0		10908	-0.120974	0.0108525	-0.142247	-0.0997012	1.06e-28		10926	-0.120371	0.0125406	-0.144953	-0.0957891	9.88e-22		10908	-0.056791	0.0138616	-0.0839622	-0.0296198	4.22e-05
Cholesteryl esters in VLDL	10917	0.0661055	0.0106495	0.0452306	0.0869803	5.58e-10		10908	0.0103079	0.0116286	-0.0124863	0.033102	0.375408		10926	0.182205	0.0132789	0.156175	0.208234	0		10908	0.176979	0.0146578	0.148247	0.205711	2.36e-33
Cholesteryl esters in LDL	10917	-0.025566	0.0102197	-0.0455984	-0.0055335	0.0123765		10908	-0.0498959	0.0112602	-0.0719679	-0.027824	9.46e-06		10926	0.0520131	0.0129486	0.0266316	0.0773946	5.94e-05		10908	0.0783095	0.0142971	0.0502846	0.106334	4.41e-08
Cholesteryl esters in HDL	10917	-0.28776	0.0092307	-0.305854	-0.269666	0		10908	-0.19575	0.0098087	-0.214976	-0.176523	0		10926	-0.392082	0.0118526	-0.415315	-0.368849	0		10908	-0.289546	0.0128776	-0.314788	-0.264303	0
Total free cholesterol	10917	-0.0946374	0.0100504	-0.114338	-0.0749369	5.61e-21		10908	-0.0959967	0.0111576	-0.117868	-0.0741258	8.78e-18		10926	-0.0446016	0.0128039	-0.0696996	-0.0195035	0.000497		10908	0.0058702	0.0141703	-0.0219061	0.0336466	0.678691
Free cholesterol in VLDL	10917	0.147597	0.0103813	0.127247	0.167946	0		10908	0.0613964	0.0111125	0.0396139	0.0831789	3.37e-08		10926	0.304763	0.0127038	0.279862	0.329665	0		10908	0.272631	0.0139333	0.245319	0.299943	0
Free cholesterol in LDL	10917	-0.106226	0.0100438	-0.125913	-0.086538	5.13e-26		10908	-0.0923227	0.0111125	-0.114105	-0.0705403	1.09e-16		10926	-0.0906662	0.0128639	-0.115882	-0.0654507	1.92e-12		10908	-0.0420033	0.0142045	-0.0698466	-0.0141599	0.0031127
Free cholesterol in HDL	10917	-0.289899	0.0093026	-0.308134	-0.271664	0		10908	-0.207643	0.0098748	-0.226999	-0.188287	0		10926	-0.367756	0.0119768	-0.391233	-0.34428	0		10908	-0.25903	0.0128906	-0.284298	-0.233762	0
Total lipids in lipoprotein particles	10917	-0.0216809	0.0099358	-0.0411569	-0.0022048	0.0291245		10908	-0.0533308	0.0109559	-0.0748064	-0.0318551	1.14e-06		10926	0.0729689	0.0125689	0.0483316	0.0976062	6.6e-09		10908	0.100939	0.0138832	0.0737257	0.128153	3.82e-13
Total lipids in VLDL	10917	0.194597	0.0100693	0.174859	0.214335	0		10908	0.0925473	0.0106155	0.0717391	0.113356	3.24e-18		10926	0.370916	0.0121626	0.347075	0.394757	0		10908	0.322336	0.0132579	0.296348	0.348324	0
Total lipids in LDL	10917	-0.0303973	0.0101967	-0.0503846	-0.01041	0.0028785		10908	-0.0507721	0.0112569	-0.0728378	-0.0287065	6.54e-06		10926	0.0390209	0.0129374	0.0136612	0.0643805	0.0025661		10908	0.0658099	0.0143028	0.0377738	0.093846	4.25e-06
Total lipids in HDL	10917	-0.234137	0.0090634	-0.251902	-0.216371	0		10908	-0.167775	0.0098042	-0.186993	-0.148557	0		10926	-0.296929	0.0118243	-0.320107	-0.273751	0		10908	-0.209144	0.0128954	-0.234421	-0.183866	0
Total concentration of lipoprotein particles	10917	-0.11343	0.0090543	-0.131178	-0.0956816	9.27e-36		10908	-0.0927327	0.01011	-0.11255	-0.0729153	5.46e-20		10926	-0.113129	0.0119721	-0.136596	-0.0896611	4.11e-21		10908	-0.0645837	0.0133131	-0.0906797	-0.0384876	1.24e-06
Concentration of VLDL particles	10917	0.126142	0.0104383	0.105681	0.146603	2.08e-33		10908	0.0438829	0.0112291	0.0218718	0.065894	9.36e-05		10926	0.283039	0.0128604	0.257831	0.308248	0		10908	0.260089	0.0141282	0.232395	0.287783	0
Concentration of LDL particles	10917	-0.0098559	0.0103503	-0.0301445	0.0104326	0.341		10908	-0.0391062	0.0113941	-0.0614407	-0.0167717	0.0006011		10926	0.0732314	0.0131616	0.0474324	0.0990305	2.7e-08		10908	0.0938822	0.0145373	0.0653864	0.122378	1.11e-10
Concentration of HDL particles	10917	-0.118116	0.0090369	-0.13583	-0.100402	9.49e-39		10908	-0.0916288	0.0100815	-0.111391	-0.0718672	1.17e-19		10926	-0.130994	0.0120058	-0.154527	-0.10746	1.42e-27		10908	-0.0830631	0.013355	-0.109241	-0.0568849	5.17e-10
Average diameter for VLDL particles	10917	0.271414	0.0095429	0.252709	0.29012	0		10908	0.158728	0.0099384	0.139247	0.178209	0		10926	0.439078	0.0109996	0.417516	0.460639	0		10908	0.355638	0.0120213	0.332074	0.379202	0
Average diameter for LDL particles	10917	-0.184954	0.0092235	-0.203034	-0.166875	0		10908	-0.128124	0.0099752	-0.147677	-0.108571	1.73e-37		10926	-0.245806	0.0113978	-0.268148	-0.223465	0		10908	-0.179084	0.012427	-0.203443	-0.154724	0
Average diameter for HDL particles	10917	-0.364967	0.0094446	-0.383481	-0.346454	0		10908	-0.249841	0.0096003	-0.268659	-0.231022	0		10926	-0.494096	0.01148	-0.516599	-0.471593	0		10908	-0.363288	0.0120611	-0.38693	-0.339646	0
Phosphoglycerides	10910	-0.0786399	0.0092274	-0.0967273	-0.0605524	1.77e-17		10901	-0.0853962	0.0102616	-0.105511	-0.0652815	9.69e-17		10919	-0.0229165	0.0119244	-0.0462904	0.0004574	0.0546542		10901	0.021711	0.0131852	-0.0041344	0.0475564	0.0996655
Ratio of triglycerides to phosphoglycerides	10910	0.261815	0.0089014	0.244366	0.279263	0		10901	0.151067	0.0092902	0.132856	0.169277	0		10919	0.42851	0.0105048	0.407919	0.449101	0		10901	0.349137	0.0114196	0.326752	0.371521	0
Total cholines	10910	-0.11515	0.0092543	-0.13329	-0.0970097	2.66e-35		10901	-0.109131	0.0102935	-0.129308	-0.0889537	3.91e-26		10919	-0.0754836	0.0119468	-0.0989016	-0.0520656	2.75e-10		10901	-0.0183689	0.0131951	-0.0442338	0.0074959	0.163921
Phosphatidylcholines	10910	-0.115041	0.0092704	-0.133213	-0.0968696	4e-35		10901	-0.112576	0.0103263	-0.132817	-0.0923347	1.57e-27		10919	-0.066082	0.0119412	-0.089489	-0.042675	3.2e-08		10901	-0.0072105	0.0131935	-0.0330722	0.0186513	0.584724
Sphingomyelins	10910	-0.166934	0.0094006	-0.185361	-0.148507	0		10901	-0.129635	0.0104028	-0.150026	-0.109243	2.11e-35		10919	-0.184348	0.0122224	-0.208307	-0.16039	0		10901	-0.116226	0.0134868	-0.142663	-0.0897899	7.77e-18
Apolipoprotein B	10917	-0.0013188	0.010429	-0.0217616	0.019124	0.899374		10908	-0.0318646	0.0114991	-0.054405	-0.0093243	0.0055971		10926	0.0809628	0.0131674	0.0551523	0.106773	8.08e-10		10908	0.0978727	0.0145726	0.0693077	0.126438	1.96e-11
Apolipoprotein A1	10917	-0.180119	0.0089939	-0.197749	-0.16249	0		10908	-0.133067	0.0099043	-0.152481	-0.113653	0		10926	-0.217908	0.0118776	-0.24119	-0.194626	0		10908	-0.148307	0.0130921	-0.17397	-0.122644	1.4e-29
Ratio of apolipoprotein B to apolipoprotein A1	10917	0.0877172	0.009661	0.0687799	0.106655	1.28e-19		10908	0.0374913	0.0105656	0.0167807	0.0582018	0.0003892		10926	0.179099	0.0122904	0.155008	0.203191	0		10908	0.159798	0.0135785	0.133182	0.186415	8.84e-32
Total fatty acids	10910	0.0950494	0.0095826	0.0762659	0.113833	4.31e-23		10901	0.0268107	0.010311	0.0065993	0.0470222	0.0093295		10919	0.229679	0.0119737	0.206208	0.25315	0		10901	0.215447	0.0130847	0.189799	0.241096	0
Degree of unsaturation	10910	-0.270749	0.0094197	-0.289213	-0.252285	0		10901	-0.199056	0.010211	-0.219072	-0.179041	0		10919	-0.33039	0.0118564	-0.353631	-0.30715	0		10901	-0.226157	0.0129172	-0.251477	-0.200837	0
Omega-3 fatty acids	10910	-0.078293	0.0099987	-0.0978923	-0.0586937	5.32e-15		10901	-0.109496	0.010982	-0.131023	-0.0879695	2.58e-23		10919	0.0407152	0.0133767	0.0144945	0.066936	0.0023421		10901	0.0977977	0.0147231	0.0689378	0.126658	3.23e-11
Omega-6 fatty acids	10910	-0.0524315	0.009852	-0.0717432	-0.0331198	1.05e-07		10901	-0.0724924	0.0108645	-0.0937889	-0.051196	2.64e-11		10919	0.0260626	0.0124826	0.0015945	0.0505308	0.0368282		10901	0.0639108	0.0137365	0.0369847	0.0908369	3.32e-06
Polyunsaturated fatty acids	10910	-0.065862	0.009675	-0.0848269	-0.0468972	1.05e-11		10901	-0.0914026	0.010685	-0.112347	-0.0704581	1.34e-17		10919	0.0332297	0.0123816	0.0089596	0.0574998	0.00729		10901	0.0809275	0.0136549	0.0541614	0.107694	3.19e-09
Monounsaturated fatty acids	10910	0.199872	0.0093984	0.181449	0.218295	0		10901	0.110621	0.0098563	0.091301	0.129941	4.52e-29		10919	0.33962	0.0115555	0.316969	0.362271	0		10901	0.281387	0.0124257	0.25703	0.305743	0
Saturated fatty acids	10910	0.122071	0.0094819	0.103484	0.140657	1.18e-37		10901	0.0489575	0.0101719	0.0290188	0.0688963	1.51e-06		10919	0.256656	0.0118995	0.233331	0.279981	0		10901	0.230939	0.0130027	0.205452	0.256427	0
Linoleic acid	10910	-0.0858836	0.0101918	-0.105861	-0.0659059	4e-17		10901	-0.10061	0.011238	-0.122639	-0.0785816	4.03e-19		10919	-0.0055327	0.0128712	-0.0307626	0.0196973	0.667316		10901	0.0470284	0.0141195	0.0193516	0.0747052	0.000869
Docosahexaenoic acid	10910	-0.176071	0.0097606	-0.195203	-0.156938	0		10901	-0.169874	0.0107909	-0.191026	-0.148721	0		10919	-0.108598	0.0130374	-0.134154	-0.0830421	9.08e-17		10901	-0.0197228	0.0142956	-0.0477448	0.0082993	0.167727
Ratio of omega-3 fatty acids to total fatty acids	10910	-0.152352	0.010171	-0.172289	-0.132415	0		10901	-0.143568	0.0111047	-0.165335	-0.1218	5.91e-38		10919	-0.103198	0.0133223	-0.129312	-0.0770839	1.03e-14		10901	-0.0282802	0.0144898	-0.0566829	0.0001225	0.0509959
Ratio of omega-6 fatty acids to total fatty acids	10910	-0.259147	0.008724	-0.276248	-0.242047	0		10901	-0.161047	0.0091274	-0.178938	-0.143155	0		10919	-0.393627	0.0108242	-0.414845	-0.37241	0		10901	-0.309002	0.0117556	-0.332045	-0.285959	0
Ratio of polyunsaturated fatty acids to total fatty acids	10910	-0.312244	0.0087257	-0.329348	-0.29514	0		10901	-0.214171	0.0091698	-0.232146	-0.196197	0		10919	-0.421491	0.010743	-0.442549	-0.400433	0		10901	-0.309165	0.011602	-0.331908	-0.286423	0
Ratio of monounsaturated fatty acids to total fatty acids	10910	0.328242	0.0087013	0.311186	0.345298	0		10901	0.227464	0.0090598	0.209705	0.245223	0		10919	0.436857	0.0106889	0.415905	0.457809	0		10901	0.317251	0.0113976	0.294909	0.339592	0
Ratio of saturated fatty acids to total fatty acids	10910	0.150023	0.0090951	0.132195	0.167851	0		10901	0.0996673	0.0099322	0.0801985	0.119136	1.36e-23		10919	0.211196	0.0116105	0.188438	0.233955	0		10901	0.159356	0.0127941	0.134277	0.184435	2.27e-35
Ratio of linoleic acid to total fatty acids	10910	-0.289494	0.0092781	-0.30768	-0.271307	0		10901	-0.207926	0.0098381	-0.22721	-0.188641	0		10919	-0.365885	0.0117993	-0.389014	-0.342756	0		10901	-0.256876	0.0127582	-0.281885	-0.231868	0
Ratio of docosahexaenoic acid to total fatty acids	10910	-0.235112	0.0097414	-0.254207	-0.216017	0		10901	-0.187077	0.0105782	-0.207813	-0.166342	0		10919	-0.249629	0.0124664	-0.274066	-0.225193	0		10901	-0.151654	0.0134985	-0.178114	-0.125195	3.97e-29
Ratio of polyunsaturated fatty acids to monounsaturated fatty acids	10910	-0.347601	0.0087261	-0.364705	-0.330496	0		10901	-0.240603	0.0090219	-0.258288	-0.222919	0		10919	-0.463536	0.0108557	-0.484815	-0.442256	0		10901	-0.33722	0.0115791	-0.359917	-0.314523	0
Ratio of omega-6 fatty acids to omega-3 fatty acids	10910	0.0293294	0.0081227	0.0134073	0.0452514	0.0003067		10901	0.0427663	0.0089705	0.0251825	0.0603501	1.89e-06		10919	-0.0196092	0.0099362	-0.0390859	-0.0001325	0.0484614		10901	-0.0416606	0.0110093	-0.0632409	-0.0200803	0.0001551
Alanine	10916	0.119097	0.0101836	0.0991355	0.139059	2.08e-31		10907	0.08548	0.011194	0.0635376	0.107422	2.42e-14		10925	0.15032	0.0127148	0.125396	0.175243	4.69e-32		10907	0.105203	0.0138989	0.0779581	0.132447	4.06e-14
Glutamine	10889	-0.110018	0.0097323	-0.129095	-0.0909405	1.82e-29		10880	-0.0850927	0.0106435	-0.105956	-0.0642294	1.43e-15		10898	-0.12411	0.0123904	-0.148397	-0.0998224	1.63e-23		10880	-0.0794105	0.0135899	-0.106049	-0.0527718	5.26e-09
Glycine	10903	-0.163476	0.0101487	-0.183369	-0.143582	0		10894	-0.115853	0.0111717	-0.137751	-0.0939541	4.43e-25		10912	-0.211869	0.0131658	-0.237677	-0.186062	0		10894	-0.151264	0.0145295	-0.179745	-0.122784	2.91e-25
Histidine	10898	-0.0082253	0.0090544	-0.0259736	0.009523	0.363672		10889	-0.0198777	0.0106126	-0.0406804	0.0009249	0.0610912		10907	0.0250996	0.0126893	0.0002262	0.049973	0.0479531		10889	0.035598	0.0147137	0.0067566	0.0644394	0.0155631
Total concentration of branched-chain amino acids (leucine + isoleucine + valine)	10915	0.201427	0.009975	0.181874	0.220979	0		10906	0.145474	0.0108353	0.124234	0.166713	0		10924	0.254648	0.0124691	0.230207	0.27909	0		10906	0.17787	0.0135371	0.151335	0.204405	0
Isoleucine	10916	0.15117	0.0101973	0.131181	0.171158	0		10907	0.104713	0.011077	0.0829999	0.126426	3.96e-21		10925	0.202104	0.0127866	0.17704	0.227168	0		10907	0.146768	0.0138722	0.119576	0.17396	4.93e-26
Leucine	10916	0.175494	0.0100284	0.155836	0.195151	0		10907	0.122103	0.0108741	0.100788	0.143418	4.25e-29		10925	0.234134	0.012364	0.209899	0.25837	0		10907	0.169848	0.0134442	0.143495	0.196201	2.48e-36
Valine	10915	0.223601	0.009837	0.204319	0.242883	0		10906	0.166434	0.0107001	0.145459	0.187408	0		10924	0.269912	0.0124319	0.245544	0.294281	0		10906	0.181994	0.0134806	0.155569	0.208418	0
Phenylalanine	10911	0.108695	0.0111627	0.0868143	0.130576	2.58e-22		10902	0.0771062	0.0115456	0.0544746	0.0997378	2.53e-11		10920	0.141063	0.0137001	0.114208	0.167917	9.49e-25		10902	0.100265	0.0140534	0.0727179	0.127812	1.03e-12
Tyrosine	10898	0.141607	0.0107213	0.120591	0.162623	0		10889	0.113051	0.011794	0.0899322	0.136169	1.12e-21		10907	0.150813	0.0135358	0.12428	0.177345	1.12e-28		10889	0.0910336	0.0148064	0.0620104	0.120057	8.11e-10
Glucose	10894	0.109891	0.0117631	0.0868334	0.132949	1.13e-20		10885	0.0841027	0.0124583	0.0596822	0.108523	1.55e-11		10903	0.126309	0.0148899	0.0971219	0.155496	2.48e-17		10885	0.0818212	0.0156893	0.0510674	0.112575	1.87e-07
Lactate	10888	0.0735246	0.0100548	0.0538154	0.0932337	2.81e-13		10879	0.0380041	0.01114	0.0161677	0.0598405	0.0006484		10897	0.131251	0.0128895	0.105986	0.156517	3.04e-24		10879	0.111226	0.0142607	0.0832719	0.139179	6.79e-15
Pyruvate	10889	0.0531886	0.0104121	0.032779	0.0735981	3.3e-07		10880	0.0430941	0.0111586	0.0212211	0.064967	0.0001131		10898	0.0542037	0.013644	0.027459	0.0809485	7.15e-05		10880	0.0310213	0.0145863	0.0024296	0.059613	0.0334635
Citrate	10916	-0.0130814	0.0123468	-0.0372835	0.0111206	0.289398		10907	-0.0067017	0.0135874	-0.0333356	0.0199321	0.62186		10925	-0.0257492	0.0134712	-0.0521553	0.0006569	0.0559766		10907	-0.0218425	0.0148197	-0.0508918	0.0072069	0.140543
3-Hydroxybutyrate	10782	-0.0230341	0.0102058	-0.0430393	-0.0030288	0.0240307		10773	-0.0073487	0.0113078	-0.029514	0.0148166	0.515781		10791	-0.0542503	0.0130381	-0.0798073	-0.0286933	3.19e-05		10773	-0.0493461	0.0143687	-0.0775113	-0.0211808	0.0005964
Acetate	10913	-0.0076966	0.0085009	-0.0243599	0.0089666	0.365276		10904	-0.010406	0.0103248	-0.0306444	0.0098325	0.313541		10922	0.0029233	0.0118365	-0.0202784	0.0261249	0.804936		10904	0.008547	0.0141592	-0.0192077	0.0363017	0.546099
Acetoacetate	10916	0.0225003	0.0101869	0.0025321	0.0424685	0.0272133		10907	0.0314022	0.0111324	0.0095807	0.0532238	0.0047991		10925	-0.0124295	0.0126586	-0.0372427	0.0123837	0.326171		10907	-0.0276335	0.0136855	-0.0544596	-0.0008074	0.0434932
Acetone	10916	-0.0389359	0.0099426	-0.0584252	-0.0194466	9.06e-05		10907	-0.0190168	0.0108697	-0.0403233	0.0022897	0.0802277		10925	-0.0738468	0.0124132	-0.098179	-0.0495146	2.78e-09		10907	-0.0634447	0.0135277	-0.0899615	-0.036928	2.77e-06
Creatinine	10369	0.135667	0.0101465	0.115778	0.155557	0		10360	0.116142	0.0123797	0.0918759	0.140409	7.85e-21		10376	0.122485	0.0117588	0.0994358	0.145535	2.78e-25		10360	0.0614232	0.0146295	0.0327465	0.0900998	2.71e-05
Albumin	10917	-0.127079	0.0094705	-0.145643	-0.108515	0		10908	-0.127616	0.0103972	-0.147996	-0.107236	2.1e-34		10926	-0.0655955	0.0128375	-0.0907593	-0.0404318	3.28e-07		10908	0.0013828	0.0140169	-0.0260929	0.0288585	0.921416
Glycoprotein acetyls	10917	0.294499	0.0092326	0.276402	0.312597	0		10908	0.211106	0.0099239	0.191653	0.230558	0		10926	0.373708	0.011807	0.350564	0.396852	0		10908	0.262442	0.0127705	0.23741	0.287475	0
Concentration of chylomicrons and extremely large VLDL particles	10917	0.239981	0.0093221	0.221708	0.258254	0		10908	0.136454	0.0096834	0.117473	0.155435	0		10926	0.397693	0.011175	0.375788	0.419598	0		10908	0.32599	0.0120253	0.302419	0.349562	0
Total lipids in chylomicrons and extremely large VLDL	10917	0.235154	0.0092792	0.216965	0.253343	0		10908	0.13503	0.0096497	0.116115	0.153946	0		10926	0.386503	0.0111203	0.364706	0.408301	0		10908	0.315563	0.0119523	0.292134	0.338992	0
Phospholipids in chylomicrons and extremely large VLDL	10917	0.245153	0.0093405	0.226844	0.263462	0		10908	0.139996	0.009696	0.12099	0.159002	0		10926	0.404434	0.0111961	0.382488	0.42638	0		10908	0.330874	0.0120572	0.307239	0.354508	0
Cholesterol in chylomicrons and extremely large VLDL	10917	0.240649	0.0094831	0.22206	0.259237	0		10908	0.134263	0.0098692	0.114918	0.153609	0		10926	0.405533	0.0113708	0.383244	0.427822	0		10908	0.335033	0.0122965	0.31093	0.359137	0
Cholesteryl esters in chylomicrons and extremely large VLDL	10917	0.236392	0.0095265	0.217718	0.255066	0		10908	0.130435	0.0099345	0.110961	0.149908	0		10926	0.402349	0.0114558	0.379893	0.424804	0		10908	0.333886	0.0124164	0.309548	0.358225	0
Free cholesterol in chylomicrons and extremely large VLDL	10917	0.243038	0.0094391	0.224536	0.261541	0		10908	0.137346	0.0098111	0.118114	0.156577	0		10926	0.404759	0.011301	0.382607	0.426911	0		10908	0.332607	0.0121904	0.308712	0.356503	0
Triglycerides in chylomicrons and extremely large VLDL	10917	0.227934	0.0092064	0.209887	0.24598	0		10908	0.13233	0.0095849	0.113542	0.151118	0		10926	0.371067	0.011057	0.349394	0.392741	0		10908	0.301536	0.0118552	0.278298	0.324775	0
Concentration of very large VLDL particles	10917	0.246362	0.0096767	0.227393	0.26533	0		10908	0.133118	0.0100478	0.113423	0.152814	0		10926	0.427172	0.0115747	0.404483	0.44986	0		10908	0.357277	0.012537	0.332703	0.381852	0
Total lipids in very large VLDL	10917	0.244341	0.0096644	0.225397	0.263285	0		10908	0.132712	0.0100475	0.113017	0.152407	0		10926	0.42195	0.0115421	0.399326	0.444575	0		10908	0.352255	0.0125034	0.327746	0.376764	0
Phospholipids in very large VLDL	10917	0.238406	0.0097582	0.219278	0.257533	0		10908	0.128417	0.0101734	0.108476	0.148359	2.84e-36		10926	0.414457	0.0116647	0.391592	0.437322	0		10908	0.347054	0.0126556	0.322247	0.371861	0
Cholesterol in very large VLDL	10917	0.215137	0.0101028	0.195334	0.234941	0		10908	0.110516	0.0106275	0.0896845	0.131348	3.28e-25		10926	0.388407	0.0121753	0.364541	0.412272	0		10908	0.330466	0.0132777	0.30444	0.356493	0
Cholesteryl esters in very large VLDL	10917	0.19556	0.010312	0.175347	0.215774	0		10908	0.0975726	0.0109246	0.0761584	0.118987	4.88e-19		10926	0.360912	0.0125434	0.336324	0.385499	0		10908	0.309814	0.0137169	0.282927	0.336702	0
Free cholesterol in very large VLDL	10917	0.2284	0.0098631	0.209066	0.247733	0		10908	0.120264	0.0103148	0.100045	0.140483	3.15e-31		10926	0.40437	0.0118105	0.38122	0.427521	0		10908	0.341262	0.0128369	0.316099	0.366424	0
Triglycerides in very large VLDL	10917	0.250064	0.0094877	0.231466	0.268662	0		10908	0.138371	0.0098371	0.119088	0.157653	0		10926	0.425067	0.0113428	0.402833	0.4473	0		10908	0.352353	0.0122533	0.328334	0.376372	0
Concentration of large VLDL particles	10917	0.229102	0.0098263	0.209841	0.248363	0		10908	0.1173	0.0102546	0.0971992	0.137401	3.97e-30		10926	0.41461	0.0118102	0.39146	0.43776	0		10908	0.353032	0.012848	0.327847	0.378216	0
Total lipids in large VLDL	10917	0.224586	0.0098818	0.205216	0.243956	0		10908	0.114098	0.0103382	0.0938335	0.134363	3.59e-28		10926	0.409013	0.0118794	0.385728	0.432299	0		10908	0.349106	0.0129379	0.323745	0.374466	0
Phospholipids in large VLDL	10917	0.241079	0.0099219	0.221631	0.260528	0		10908	0.126656	0.0103328	0.106402	0.14691	2.57e-34		10926	0.427662	0.0118824	0.404371	0.450954	0		10908	0.361171	0.0129077	0.33587	0.386473	0
Cholesterol in large VLDL	10917	0.204279	0.0102235	0.184239	0.224319	0		10908	0.0990346	0.0107676	0.0779281	0.120141	4.33e-20		10926	0.38446	0.0123732	0.360206	0.408714	0		10908	0.332541	0.0135153	0.306049	0.359033	0
Cholesteryl esters in large VLDL	10917	0.167832	0.0104602	0.147329	0.188336	0		10908	0.0730207	0.0111294	0.051205	0.0948363	5.58e-11		10926	0.338062	0.0128019	0.312968	0.363156	0		10908	0.299826	0.0140325	0.27232	0.327332	0
Free cholesterol in large VLDL	10917	0.23297	0.0099479	0.213471	0.25247	0		10908	0.120764	0.0103838	0.10041	0.141118	4.43e-31		10926	0.417659	0.0119452	0.394244	0.441074	0		10908	0.354306	0.0129977	0.328828	0.379784	0
Triglycerides in large VLDL	10917	0.220758	0.0097069	0.201731	0.239786	0		10908	0.112812	0.0101772	0.0928633	0.132762	2.11e-28		10926	0.400509	0.0116983	0.377578	0.42344	0		10908	0.341231	0.012746	0.316246	0.366215	0
Concentration of medium VLDL particles	10917	0.0923848	0.0104286	0.0719429	0.112827	9.34e-19		10908	0.023244	0.0112825	0.0011283	0.0453598	0.0394043		10926	0.231536	0.0129456	0.206161	0.256912	0		10908	0.219454	0.0142516	0.191519	0.24739	0
Total lipids in medium VLDL	10917	0.122495	0.0103933	0.102122	0.142868	7.2e-32		10908	0.0401417	0.0111699	0.0182466	0.0620367	0.0003274		10926	0.281961	0.0127903	0.25689	0.307033	0		10908	0.260931	0.014063	0.233365	0.288496	0
Phospholipids in medium VLDL	10917	0.0781642	0.0105039	0.0575746	0.0987539	1.07e-13		10908	0.0135683	0.0114084	-0.0087942	0.0359308	0.234335		10926	0.212118	0.0130504	0.186536	0.237699	0		10908	0.205097	0.0143849	0.1769	0.233294	0
Cholesterol in medium VLDL	10917	-0.0315762	0.0104445	-0.0520494	-0.011103	0.0025068		10908	-0.0506586	0.0115418	-0.0732826	-0.0280346	1.15e-05		10926	0.0351341	0.0132769	0.0091089	0.0611592	0.0081505		10908	0.0619181	0.014692	0.033119	0.0907171	2.52e-05
Cholesteryl esters in medium VLDL	10917	-0.0864615	0.0102996	-0.106651	-0.0662723	5.25e-17		10908	-0.0803367	0.0114212	-0.102724	-0.0579491	2.13e-12		10926	-0.0599221	0.0131809	-0.085759	-0.0340853	5.52e-06		10908	-0.0175395	0.014588	-0.0461345	0.0110556	0.229265
Free cholesterol in medium VLDL	10917	0.0420174	0.010504	0.0214277	0.0626071	6.37e-05		10908	-0.0086162	0.0114857	-0.0311302	0.0138978	0.453169		10926	0.156579	0.0131828	0.130738	0.182419	2.45e-32		10908	0.161255	0.0145571	0.13272	0.189789	2.29e-28
Triglycerides in medium VLDL	10917	0.204557	0.0099899	0.184975	0.224139	0		10908	0.0952147	0.010491	0.0746504	0.115779	1.32e-19		10926	0.395489	0.0120983	0.371775	0.419204	0		10908	0.345429	0.013201	0.319552	0.371305	0
Concentration of small VLDL particles	10917	0.158025	0.0103414	0.137754	0.178296	0		10908	0.0607474	0.0110062	0.0391732	0.0823216	3.48e-08		10926	0.338992	0.0127106	0.314077	0.363907	0		10908	0.307123	0.0139068	0.279864	0.334383	0
Total lipids in small VLDL	10917	0.154545	0.0104075	0.134145	0.174946	0		10908	0.0590268	0.0110853	0.0372977	0.080756	1.03e-07		10926	0.332585	0.0127998	0.307495	0.357675	0		10908	0.301631	0.0140034	0.274182	0.32908	0
Phospholipids in small VLDL	10917	0.0967297	0.0105112	0.0761259	0.117333	4.13e-20		10908	0.025016	0.011372	0.0027248	0.0473073	0.0278428		10926	0.240226	0.0130778	0.214591	0.265861	0		10908	0.227193	0.0143802	0.199005	0.255381	0
Cholesterol in small VLDL	10917	0.0921649	0.0106194	0.0713489	0.112981	4.56e-18		10908	0.0266925	0.0115413	0.0040695	0.0493154	0.020753		10926	0.221165	0.0132443	0.195203	0.247126	0		10908	0.207364	0.0145946	0.178755	0.235972	0
Cholesteryl esters in small VLDL	10917	0.118305	0.0106614	0.0974062	0.139203	1.85e-28		10908	0.044548	0.0115351	0.021937	0.0671589	0.0001131		10926	0.256328	0.0132556	0.230344	0.282311	0		10908	0.233175	0.0145858	0.204584	0.261766	0
Free cholesterol in small VLDL	10917	0.0441331	0.0105181	0.0235158	0.0647505	2.74e-05		10908	-0.0053323	0.0115135	-0.0279009	0.0172363	0.643277		10926	0.154448	0.0132096	0.128555	0.180341	2.15e-31		10908	0.157416	0.0145854	0.128826	0.186006	5.11e-27
Triglycerides in small VLDL	10917	0.206823	0.0099301	0.187358	0.226288	0		10908	0.09221	0.0103616	0.0718993	0.112521	6.52e-19		10926	0.409607	0.0121659	0.385759	0.433454	0		10908	0.361041	0.0131842	0.335197	0.386884	0
Concentration of very small VLDL particles	10917	0.0170593	0.0105035	-0.0035295	0.0376481	0.104372		10908	-0.0203973	0.011587	-0.04311	0.0023154	0.0783759		10926	0.1077	0.0131994	0.0818267	0.133573	3.74e-16		10908	0.118569	0.0146047	0.0899409	0.147197	5.23e-16
Total lipids in very small VLDL	10917	0.0126439	0.0104627	-0.0078649	0.0331528	0.226891		10908	-0.0248841	0.0115331	-0.047491	-0.0022772	0.0309784		10926	0.105527	0.0132117	0.0796291	0.131424	1.52e-15		10908	0.118677	0.0145961	0.0900662	0.147288	4.73e-16
Phospholipids in very small VLDL	10917	0.0325031	0.0104463	0.0120264	0.0529799	0.0018666		10908	-0.0109904	0.0114845	-0.0335022	0.0115214	0.3386		10926	0.131596	0.0132524	0.105619	0.157573	3.87e-23		10908	0.137424	0.0146174	0.108771	0.166077	6.46e-21
Cholesterol in very small VLDL	10917	-0.0706003	0.0103862	-0.0909593	-0.0502414	1.12e-11		10908	-0.0724679	0.0115426	-0.0950935	-0.0498422	3.55e-10		10926	-0.0314335	0.0132024	-0.0573127	-0.0055543	0.0172881		10908	0.0067924	0.0146311	-0.0218872	0.035472	0.642484
Cholesteryl esters in very small VLDL	10917	-0.0971453	0.010333	-0.1174	-0.0768908	6.46e-21		10908	-0.0880022	0.0114886	-0.110522	-0.0654825	2.02e-14		10926	-0.0742574	0.0131435	-0.100021	-0.0484937	1.65e-08		10908	-0.0278714	0.0145597	-0.0564109	0.0006682	0.0556096
Free cholesterol in very small VLDL	10917	-0.0043347	0.0104521	-0.0248227	0.0161533	0.678353		10908	-0.0324091	0.0115553	-0.0550596	-0.0097586	0.0050453		10926	0.0720826	0.0132746	0.046062	0.0981031	5.75e-08		10908	0.0892589	0.0146915	0.0604609	0.118057	1.28e-09
Triglycerides in very small VLDL	10917	0.177576	0.0100241	0.157927	0.197225	0		10908	0.0792622	0.0105874	0.0585089	0.100015	7.62e-14		10926	0.350723	0.0125431	0.326136	0.37531	0		10908	0.308977	0.013562	0.282393	0.335561	0
Concentration of IDL particles	10917	-0.0432315	0.0105601	-0.0639313	-0.0225317	4.27e-05		10908	-0.043527	0.0117584	-0.0665755	-0.0204785	0.0002151		10926	-0.0209176	0.0131308	-0.0466564	0.0048211	0.111185		10908	0.0023614	0.0146163	-0.0262891	0.031012	0.871654
Total lipids in IDL	10917	-0.118758	0.0100921	-0.13854	-0.0989755	8.95e-32		10908	-0.101433	0.0112279	-0.123442	-0.0794249	1.93e-19		10926	-0.106685	0.0127876	-0.131751	-0.0816185	8.13e-17		10908	-0.0532326	0.0141811	-0.0810301	-0.025435	0.0001751
Phospholipids in IDL	10917	-0.126737	0.0101352	-0.146603	-0.10687	1.24e-35		10908	-0.110433	0.0112628	-0.13251	-0.0883562	1.33e-22		10926	-0.108273	0.0128915	-0.133543	-0.0830039	5.07e-17		10908	-0.0501919	0.0142658	-0.0781554	-0.0222283	0.000436
Cholesterol in IDL	10917	-0.137169	0.0100498	-0.156869	-0.11747	0		10908	-0.109269	0.0111652	-0.131155	-0.087383	1.59e-22		10926	-0.143953	0.0127483	-0.168942	-0.118964	2.09e-29		10908	-0.0863386	0.0141285	-0.114033	-0.0586443	1.02e-09
Cholesteryl esters in IDL	10917	-0.135905	0.0100594	-0.155623	-0.116187	0		10908	-0.109078	0.0111825	-0.130997	-0.0871582	2.18e-22		10926	-0.140444	0.0127491	-0.165435	-0.115453	4.5e-28		10908	-0.0829314	0.0141357	-0.11064	-0.055223	4.57e-09
Free cholesterol in IDL	10917	-0.137801	0.0100217	-0.157446	-0.118157	0		10908	-0.107466	0.0111141	-0.129252	-0.0856802	4.99e-22		10926	-0.15078	0.0127605	-0.175793	-0.125767	5.05e-32		10908	-0.0941137	0.0141241	-0.1218	-0.0664279	2.81e-11
Triglycerides in IDL	10917	0.135111	0.0099023	0.115701	0.154522	0		10908	0.0555592	0.0106312	0.03472	0.0763984	1.76e-07		10926	0.278995	0.0125246	0.254445	0.303546	0		10908	0.249729	0.013634	0.223003	0.276454	0
Concentration of large LDL particles	10917	-0.0390194	0.0102633	-0.0591374	-0.0189015	0.0001444		10908	-0.0585208	0.0113315	-0.0807327	-0.036309	2.45e-07		10926	0.0322235	0.0131096	0.0065264	0.0579206	0.013986		10908	0.0629827	0.0144732	0.0346125	0.0913529	1.36e-05
Total lipids in large LDL	10917	-0.0696144	0.0101193	-0.0894502	-0.0497787	6.34e-12		10908	-0.0764363	0.0112013	-0.0983929	-0.0544797	9.33e-12		10926	-0.0172501	0.0128771	-0.0424915	0.0079913	0.180405		10908	0.022985	0.0142326	-0.0049135	0.0508834	0.10635
Phospholipids in large LDL	10917	-0.0512575	0.0102038	-0.0712587	-0.0312562	5.16e-07		10908	-0.0582118	0.0112978	-0.0803576	-0.0360661	2.62e-07		10926	-0.0071722	0.0129569	-0.03257	0.0182256	0.579902		10908	0.0236004	0.0143415	-0.0045116	0.0517125	0.0998754
Cholesterol in large LDL	10917	-0.0901337	0.010079	-0.10989	-0.070377	4.41e-19		10908	-0.0900821	0.0111524	-0.111943	-0.0682212	7.32e-16		10926	-0.0459807	0.0128575	-0.0711838	-0.0207777	0.0003502		10908	0.0013986	0.0141926	-0.0264215	0.0292187	0.921503
Cholesteryl esters in large LDL	10917	-0.0735492	0.0101198	-0.0933857	-0.0537126	3.9e-13		10908	-0.0818557	0.0111873	-0.103785	-0.0599266	2.72e-13		10926	-0.0153484	0.0128813	-0.0405981	0.0099013	0.233472		10908	0.0276719	0.0142159	-0.0001938	0.0555375	0.0516146
Free cholesterol in large LDL	10917	-0.132188	0.0099864	-0.151763	-0.112612	0		10908	-0.109729	0.0110511	-0.131392	-0.0880674	3.89e-23		10926	-0.126875	0.012785	-0.151936	-0.101814	4.11e-23		10908	-0.0690757	0.0141086	-0.0967311	-0.0414202	9.92e-07
Triglycerides in large LDL	10917	0.136895	0.0096853	0.11791	0.15588	0		10908	0.0579309	0.0103773	0.0375896	0.0782723	2.43e-08		10926	0.278532	0.0123216	0.254379	0.302685	0		10908	0.248044	0.0133948	0.221787	0.2743	0
Concentration of medium LDL particles	10917	0.0426218	0.010379	0.022277	0.0629665	4.05e-05		10908	-0.000651	0.01134	-0.0228796	0.0215775	0.954219		10926	0.137806	0.0131195	0.112089	0.163522	1.1e-25		10908	0.138406	0.0144694	0.110044	0.166769	1.36e-21
Total lipids in medium LDL	10917	0.0449269	0.0102349	0.0248645	0.0649892	1.15e-05		10908	-0.0003056	0.0111957	-0.0222512	0.0216399	0.97822		10926	0.143924	0.0128979	0.118641	0.169206	9.29e-29		10908	0.144263	0.0142319	0.116366	0.17216	4.86e-24
Phospholipids in medium LDL	10917	0.0378487	0.0102168	0.0178219	0.0578756	0.0002128		10908	-0.003218	0.0112074	-0.0251866	0.0187505	0.774014		10926	0.129175	0.0128897	0.103909	0.154441	1.55e-23		10908	0.131041	0.0142401	0.103128	0.158954	4.14e-20
Cholesterol in medium LDL	10917	0.0352066	0.0102701	0.0150753	0.0553378	0.0006101		10908	-0.0056823	0.0112409	-0.0277164	0.0163518	0.613214		10926	0.127561	0.0129661	0.102145	0.152977	9.6e-23		10908	0.130742	0.0143024	0.102707	0.158778	7.27e-20
Cholesteryl esters in medium LDL	10917	0.0656637	0.0102889	0.0454956	0.0858318	1.82e-10		10908	0.0128799	0.0112001	-0.0090744	0.0348341	0.250179		10926	0.174763	0.0129199	0.149438	0.200089	0		10908	0.168198	0.0142298	0.140305	0.196091	4.82e-32
Free cholesterol in medium LDL	10917	-0.0498514	0.0100934	-0.0696363	-0.0300666	7.97e-07		10908	-0.0555817	0.0111426	-0.0774233	-0.0337402	6.19e-07		10926	-0.0094773	0.0129216	-0.0348061	0.0158515	0.463303		10908	0.0198895	0.0142662	-0.0080749	0.0478538	0.163296
Triglycerides in medium LDL	10917	0.163724	0.0095476	0.145009	0.182439	0		10908	0.0726733	0.0100798	0.0529151	0.0924314	5.97e-13		10926	0.324619	0.0120451	0.301009	0.34823	0		10908	0.286356	0.0130032	0.260867	0.311844	0
Concentration of small LDL particles	10917	0.0226949	0.0104422	0.0022262	0.0431636	0.0297734		10908	-0.0183171	0.011464	-0.0407886	0.0041545	0.110118		10926	0.12095	0.013149	0.0951756	0.146724	4.29e-20		10908	0.130778	0.0145448	0.102267	0.159288	2.85e-19
Total lipids in small LDL	10917	0.0108005	0.0102636	-0.009318	0.0309191	0.292679		10908	-0.022553	0.0112884	-0.0446802	-0.0004257	0.045753		10926	0.0948561	0.0129946	0.0693842	0.120328	3.09e-13		10908	0.106858	0.0143608	0.0787086	0.135008	1.07e-13
Phospholipids in small LDL	10917	-0.0377461	0.0102722	-0.0578815	-0.0176106	0.0002394		10908	-0.0506426	0.0113639	-0.0729179	-0.0283673	8.42e-06		10926	0.0157334	0.0131269	-0.0099976	0.0414645	0.230722		10908	0.0424861	0.0145338	0.0139973	0.0709749	0.0034709
Cholesterol in small LDL	10917	0.0080091	0.0102926	-0.0121662	0.0281845	0.436499		10908	-0.0229015	0.0113129	-0.0450769	-0.0007261	0.042957		10926	0.0870494	0.0130286	0.061511	0.112588	2.48e-11		10908	0.0992593	0.0143874	0.0710573	0.127461	5.53e-12
Cholesteryl esters in small LDL	10917	0.0405241	0.0102785	0.0203763	0.0606718	8.11e-05		10908	-0.0045057	0.0112382	-0.0265346	0.0175232	0.688481		10926	0.140984	0.0129157	0.115667	0.166301	1.35e-27		10908	0.143522	0.0142414	0.115606	0.171438	8.8e-24
Free cholesterol in small LDL	10917	-0.0790083	0.0101512	-0.0989066	-0.0591101	7.71e-15		10908	-0.0690872	0.0112163	-0.0910732	-0.0471012	7.55e-10		10926	-0.0654816	0.013071	-0.0911032	-0.0398601	5.54e-07		10908	-0.0290075	0.0144427	-0.0573178	-0.0006971	0.0446201
Triglycerides in small LDL	10917	0.18292	0.0094891	0.16432	0.201521	0		10908	0.0844368	0.0099234	0.064985	0.103888	1.99e-17		10926	0.354457	0.0117317	0.331461	0.377453	0		10908	0.309993	0.0126253	0.285245	0.334741	0
Concentration of very large HDL particles	10917	-0.413411	0.0103621	-0.433723	-0.393099	0		10908	-0.294174	0.0104497	-0.314657	-0.273691	0		10926	-0.529731	0.0129888	-0.555192	-0.504271	0		10908	-0.375554	0.013462	-0.401942	-0.349166	0
Total lipids in very large HDL	10917	-0.414694	0.0103577	-0.434997	-0.394391	0		10908	-0.288379	0.0103601	-0.308686	-0.268071	0		10926	-0.549018	0.012863	-0.574232	-0.523804	0		10908	-0.397897	0.0133229	-0.424012	-0.371782	0
Phospholipids in very large HDL	10917	-0.408223	0.0103247	-0.428462	-0.387985	0		10908	-0.282397	0.0103207	-0.302627	-0.262166	0		10926	-0.544464	0.0128034	-0.569561	-0.519367	0		10908	-0.396504	0.0132627	-0.422502	-0.370507	0
Cholesterol in very large HDL	10917	-0.423605	0.0103933	-0.443978	-0.403232	0		10908	-0.292616	0.0103795	-0.312961	-0.27227	0		10926	-0.565754	0.0128766	-0.590994	-0.540513	0		10908	-0.412365	0.0133605	-0.438553	-0.386176	0
Cholesteryl esters in very large HDL	10917	-0.422677	0.0102721	-0.442812	-0.402541	0		10908	-0.292051	0.0102706	-0.312183	-0.271918	0		10926	-0.564252	0.0127197	-0.589185	-0.539319	0		10908	-0.411172	0.0132247	-0.437095	-0.38525	0
Free cholesterol in very large HDL	10917	-0.411191	0.0107976	-0.432356	-0.390026	0		10908	-0.28375	0.0108081	-0.304936	-0.262564	0		10926	-0.550169	0.013463	-0.576559	-0.523779	0		10908	-0.401376	0.0139304	-0.428683	-0.37407	0
Triglycerides in very large HDL	10917	-0.033647	0.0100048	-0.0532583	-0.0140357	0.0007735		10908	-0.0739666	0.0108012	-0.0951389	-0.0527943	7.89e-12		10926	0.0874946	0.0129046	0.0621993	0.11279	1.26e-11		10908	0.126078	0.0138801	0.0988701	0.153285	1.23e-19
Concentration of large HDL particles	10917	-0.371937	0.0096827	-0.390917	-0.352957	0		10908	-0.257552	0.0099177	-0.276993	-0.238112	0		10926	-0.495256	0.012119	-0.519012	-0.471501	0		10908	-0.36033	0.0128131	-0.385446	-0.335214	0
Total lipids in large HDL	10917	-0.360685	0.0096703	-0.37964	-0.34173	0		10908	-0.24776	0.0099191	-0.267203	-0.228317	0		10926	-0.485596	0.0120884	-0.509292	-0.461901	0		10908	-0.355826	0.0128062	-0.380928	-0.330723	0
Phospholipids in large HDL	10917	-0.3373	0.0095924	-0.356103	-0.318497	0		10908	-0.230782	0.0099093	-0.250206	-0.211358	0		10926	-0.456601	0.0120337	-0.480189	-0.433013	0		10908	-0.335765	0.0128082	-0.360871	-0.310658	0
Cholesterol in large HDL	10917	-0.383417	0.0097724	-0.402573	-0.364262	0		10908	-0.261035	0.0099347	-0.280509	-0.241561	0		10926	-0.52215	0.0121366	-0.54594	-0.49836	0		10908	-0.385379	0.0128215	-0.410512	-0.360247	0
Cholesteryl esters in large HDL	10917	-0.385186	0.0097622	-0.404321	-0.36605	0		10908	-0.261553	0.0099228	-0.281003	-0.242102	0		10926	-0.526325	0.0121156	-0.550073	-0.502576	0		10908	-0.389275	0.0128111	-0.414387	-0.364163	0
Free cholesterol in large HDL	10917	-0.374008	0.0098045	-0.393227	-0.35479	0		10908	-0.257007	0.0099857	-0.276581	-0.237433	0		10926	-0.50322	0.012214	-0.527161	-0.479278	0		10908	-0.368586	0.0128719	-0.393817	-0.343355	0
Triglycerides in large HDL	10917	-0.0843788	0.0100406	-0.10406	-0.0646975	4.86e-17		10908	-0.101996	0.010974	-0.123507	-0.0804852	1.76e-20		10926	0.0004106	0.0131269	-0.0253206	0.0261418	0.975047		10908	0.0536882	0.0142279	0.0257989	0.0815775	0.0001619
Concentration of medium HDL particles	10917	-0.15073	0.0089516	-0.168276	-0.133183	0		10908	-0.108853	0.0099105	-0.12828	-0.0894269	6.42e-28		10926	-0.188961	0.011843	-0.212175	-0.165746	0		10908	-0.132071	0.0131245	-0.157797	-0.106344	1.02e-23
Total lipids in medium HDL	10917	-0.115764	0.0089434	-0.133295	-0.0982333	4.84e-38		10908	-0.0853688	0.009946	-0.104865	-0.0658728	1.05e-17		10926	-0.140602	0.0118516	-0.163833	-0.117371	2.89e-32		10908	-0.0960533	0.0131661	-0.121861	-0.0702453	3.18e-13
Phospholipids in medium HDL	10917	-0.0775235	0.0088988	-0.0949668	-0.0600803	3.43e-18		10908	-0.0601857	0.0099266	-0.0796436	-0.0407278	1.38e-09		10926	-0.0863125	0.0118237	-0.109489	-0.0631359	3.08e-13		10908	-0.0550031	0.0131559	-0.080791	-0.0292152	2.93e-05
Cholesterol in medium HDL	10917	-0.178067	0.0090559	-0.195818	-0.160316	0		10908	-0.121264	0.0099518	-0.140772	-0.101757	6.2e-34		10926	-0.242397	0.0118844	-0.265692	-0.219101	0		10908	-0.17897	0.0131503	-0.204747	-0.153193	0
Cholesteryl esters in medium HDL	10917	-0.174612	0.0090868	-0.192423	-0.1568	0		10908	-0.116978	0.0099885	-0.136557	-0.0973983	1.72e-31		10926	-0.242782	0.011917	-0.266142	-0.219423	0		10908	-0.181595	0.0131986	-0.207467	-0.155723	0
Free cholesterol in medium HDL	10917	-0.1879	0.0089818	-0.205507	-0.170294	0		10908	-0.135637	0.0098596	-0.154964	-0.116311	0		10926	-0.235578	0.0118037	-0.258716	-0.212441	0		10908	-0.164641	0.0130047	-0.190133	-0.13915	1.78e-36
Triglycerides in medium HDL	10917	0.187189	0.0101011	0.167389	0.206989	0		10908	0.08918	0.0107107	0.068185	0.110175	9.34e-17		10926	0.354369	0.0126269	0.329618	0.37912	0		10908	0.307399	0.0137709	0.280406	0.334393	0
Concentration of small HDL particles	10917	0.138473	0.0099102	0.119048	0.157899	0		10908	0.0813164	0.0107831	0.0601796	0.102453	5.03e-14		10926	0.223504	0.0127468	0.198518	0.24849	0		10908	0.180861	0.0140306	0.153358	0.208363	9.61e-38
Total lipids in small HDL	10917	0.167159	0.0097858	0.147977	0.186341	0		10908	0.0966435	0.0106229	0.0758206	0.117466	1.08e-19		10926	0.273162	0.0125186	0.248623	0.2977	0		10908	0.222368	0.0138187	0.195281	0.249456	0
Phospholipids in small HDL	10917	0.157523	0.0096445	0.138618	0.176428	0		10908	0.0910552	0.0105236	0.070427	0.111683	5.75e-18		10926	0.257272	0.012392	0.232981	0.281562	0		10908	0.209354	0.0137247	0.182451	0.236257	0
Cholesterol in small HDL	10917	0.109848	0.0098012	0.090636	0.12906	5.39e-29		10908	0.0655381	0.0107363	0.0444929	0.0865832	1.07e-09		10926	0.174825	0.01272	0.149891	0.199758	0		10908	0.140463	0.0140289	0.112964	0.167962	1.7e-23
Cholesteryl esters in small HDL	10917	0.130843	0.0099587	0.111322	0.150364	0		10908	0.0866375	0.0108512	0.0653671	0.107908	1.56e-15		10926	0.185639	0.0129132	0.160327	0.210951	0		10908	0.140253	0.0141606	0.112495	0.16801	4.98e-23
Free cholesterol in small HDL	10917	0.0323978	0.0094614	0.0138517	0.0509439	0.0006189		10908	-0.005711	0.0104773	-0.0262484	0.0148263	0.585704		10926	0.117569	0.0122987	0.0934616	0.141677	1.44e-21		10908	0.120455	0.0136585	0.0936814	0.147228	1.33e-18
Triglycerides in small HDL	10917	0.286463	0.0099898	0.266881	0.306044	0		10908	0.158696	0.0102548	0.138594	0.178797	0		10926	0.485071	0.0121339	0.461286	0.508856	0		10908	0.401702	0.0130715	0.37608	0.427325	0
Phospholipids to total lipids ratio in chylomicrons and extremely large VLDL	10502	0.169354	0.0105258	0.148722	0.189987	0		10493	0.0942624	0.010914	0.072869	0.115656	6.62e-18		10511	0.287041	0.0152517	0.257145	0.316938	0		10493	0.238364	0.0161489	0.206709	0.270019	0
Cholesterol to total lipids ratio in chylomicrons and extremely large VLDL	10502	-0.111726	0.0095079	-0.130363	-0.0930882	1.1e-31		10493	-0.0753923	0.0103642	-0.095708	-0.0550766	3.73e-13		10511	-0.156047	0.0132667	-0.182052	-0.130042	9.65e-32		10493	-0.116185	0.0144892	-0.144587	-0.0877836	1.18e-15
Cholesteryl esters to total lipids ratio in chylomicrons and extremely large VLDL	10502	-0.0865841	0.009213	-0.104643	-0.068525	6.71e-21		10493	-0.0572887	0.0100498	-0.0769882	-0.0375892	1.23e-08		10511	-0.123819	0.012678	-0.148671	-0.0989683	1.95e-22		10493	-0.0933599	0.0138312	-0.120472	-0.0662481	1.56e-11
Free cholesterol to total lipids ratio in chylomicrons and extremely large VLDL	10502	-0.131592	0.0103017	-0.151786	-0.111399	4.33e-37		10493	-0.0908557	0.0112247	-0.112858	-0.0688532	6.4e-16		10511	-0.178576	0.0145914	-0.207178	-0.149975	3.31e-34		10493	-0.130845	0.0159589	-0.162127	-0.0995624	2.71e-16
Triglycerides to total lipids ratio in chylomicrons and extremely large VLDL	10502	0.0439021	0.0099386	0.0244206	0.0633836	1.01e-05		10493	0.036132	0.0107004	0.0151571	0.0571068	0.0007363		10511	0.0449015	0.0140773	0.0173072	0.0724957	0.0014287		10493	0.0254198	0.015167	-0.0043104	0.05515	0.0937691
Phospholipids to total lipids ratio in very large VLDL	10782	0.0529803	0.0112972	0.0308356	0.075125	2.77e-06		10773	0.0184144	0.0119265	-0.0049638	0.0417925	0.122621		10791	0.119067	0.0143909	0.0908576	0.147275	1.45e-16		10773	0.109672	0.0152905	0.0797001	0.139645	7.84e-13
Cholesterol to total lipids ratio in very large VLDL	10782	-0.276055	0.0103994	-0.29644	-0.255671	0		10773	-0.172889	0.0108342	-0.194126	-0.151652	0		10791	-0.419473	0.013267	-0.445478	-0.393467	0		10773	-0.329234	0.0142017	-0.357072	-0.301396	0
Cholesteryl esters to total lipids ratio in very large VLDL	10782	-0.258091	0.0102576	-0.278197	-0.237984	0		10773	-0.158196	0.0107592	-0.179286	-0.137106	0		10791	-0.401137	0.0130023	-0.426624	-0.37565	0		10773	-0.318576	0.0140039	-0.346027	-0.291126	0
Free cholesterol to total lipids ratio in very large VLDL	10782	-0.292906	0.0107455	-0.31397	-0.271843	0		10773	-0.196241	0.0110409	-0.217883	-0.174599	0		10791	-0.411755	0.0140092	-0.439216	-0.384295	0		10773	-0.309295	0.0146938	-0.338098	-0.280493	0
Triglycerides to total lipids ratio in very large VLDL	10782	0.253245	0.010414	0.232832	0.273658	0		10773	0.163461	0.010939	0.142018	0.184903	0		10791	0.372127	0.0134764	0.345711	0.398543	0		10773	0.286738	0.0143474	0.258615	0.314862	0
Phospholipids to total lipids ratio in large VLDL	10915	0.268288	0.0113512	0.246038	0.290538	0		10906	0.161388	0.0114576	0.138929	0.183847	0		10924	0.421034	0.0145316	0.392549	0.449518	0		10906	0.336411	0.0152251	0.306567	0.366255	0
Cholesterol to total lipids ratio in large VLDL	10915	-0.156723	0.010299	-0.176911	-0.136535	0		10906	-0.102103	0.0111034	-0.123868	-0.0803388	4.4e-20		10924	-0.227122	0.0134062	-0.253401	-0.200844	0		10906	-0.173263	0.0144941	-0.201674	-0.144852	9.91e-33
Cholesteryl esters to total lipids ratio in large VLDL	10915	-0.249519	0.0099547	-0.269032	-0.230006	0		10906	-0.163587	0.0106542	-0.184471	-0.142703	0		10924	-0.357797	0.0127782	-0.382845	-0.33275	0		10906	-0.271751	0.013852	-0.298904	-0.244599	0
Free cholesterol to total lipids ratio in large VLDL	10915	0.137451	0.0109481	0.115991	0.158911	6.62e-36		10906	0.0921365	0.0113197	0.0699478	0.114325	4.4e-16		10924	0.189612	0.0143917	0.161402	0.217822	0		10906	0.141629	0.0149979	0.11223	0.171027	4.35e-21
Triglycerides to total lipids ratio in large VLDL	10915	-0.0434928	0.0110182	-0.0650904	-0.0218951	7.95e-05		10906	-0.0204666	0.0116505	-0.0433037	0.0023706	0.0789956		10924	-0.0819559	0.0146036	-0.110582	-0.0533303	2.05e-08		10906	-0.071459	0.0154979	-0.101838	-0.0410803	4.06e-06
Phospholipids to total lipids ratio in medium VLDL	10917	-0.209041	0.0097585	-0.228169	-0.189912	0		10908	-0.135188	0.0106933	-0.156149	-0.114227	2.22e-36		10926	-0.303648	0.012269	-0.327698	-0.279599	0		10908	-0.232405	0.0135187	-0.258904	-0.205905	0
Cholesterol to total lipids ratio in medium VLDL	10917	-0.279415	0.0094674	-0.297972	-0.260857	0		10908	-0.172802	0.0100699	-0.192541	-0.153063	0		10926	-0.42651	0.0116417	-0.44933	-0.40369	0		10908	-0.33549	0.0127443	-0.360471	-0.310509	0
Cholesteryl esters to total lipids ratio in medium VLDL	10917	-0.285851	0.0094265	-0.304328	-0.267373	0		10908	-0.175409	0.0099809	-0.194973	-0.155844	0		10926	-0.439956	0.0115239	-0.462545	-0.417368	0		10908	-0.347599	0.0126069	-0.37231	-0.322887	0
Free cholesterol to total lipids ratio in medium VLDL	10917	-0.251137	0.0095729	-0.269902	-0.232373	0		10908	-0.159285	0.0103139	-0.179502	-0.139068	0		10926	-0.372873	0.0119753	-0.396347	-0.349399	0		10908	-0.288871	0.0131268	-0.314602	-0.26314	0
Triglycerides to total lipids ratio in medium VLDL	10917	0.268618	0.0095141	0.249969	0.287268	0		10908	0.1674	0.0101881	0.147429	0.18737	0		10926	0.406699	0.0117674	0.383633	0.429766	0		10908	0.318517	0.0129003	0.29323	0.343804	0
Phospholipids to total lipids ratio in small VLDL	10917	-0.232488	0.0094091	-0.250931	-0.214044	0		10908	-0.134993	0.0100942	-0.15478	-0.115207	0		10926	-0.376648	0.0119519	-0.400076	-0.35322	0		10908	-0.305562	0.0130936	-0.331228	-0.279896	0
Cholesterol to total lipids ratio in small VLDL	10917	-0.154677	0.009646	-0.173585	-0.135769	0		10908	-0.0835046	0.0104878	-0.104063	-0.0629466	1.86e-15		10926	-0.267793	0.0123439	-0.291989	-0.243597	0		10908	-0.223494	0.0135076	-0.249972	-0.197017	0
Cholesteryl esters to total lipids ratio in small VLDL	10917	-0.065179	0.0100031	-0.0847869	-0.0455711	7.54e-11		10908	-0.0248292	0.0109102	-0.0462152	-0.0034432	0.0228789		10926	-0.140666	0.0128889	-0.165931	-0.115402	1.38e-27		10908	-0.127072	0.0140476	-0.154608	-0.0995367	1.74e-19
Free cholesterol to total lipids ratio in small VLDL	10917	-0.244456	0.0093998	-0.262881	-0.226031	0		10908	-0.144798	0.0100324	-0.164463	-0.125132	0		10926	-0.388782	0.0120626	-0.412427	-0.365138	0		10908	-0.312491	0.013154	-0.338275	-0.286707	0
Triglycerides to total lipids ratio in small VLDL	10917	0.181561	0.0095363	0.162868	0.200254	0		10908	0.100984	0.0103353	0.0807249	0.121243	1.86e-22		10926	0.306248	0.0121681	0.282396	0.3301	0		10908	0.252841	0.013327	0.226718	0.278965	0
Phospholipids to total lipids ratio in very small VLDL	10917	0.173162	0.0093069	0.154919	0.191406	0		10908	0.121842	0.0101787	0.10189	0.141794	8.16e-33		10926	0.22567	0.0121037	0.201944	0.249395	0		10908	0.161373	0.0132096	0.135479	0.187266	4.25e-34
Cholesterol to total lipids ratio in very small VLDL	10917	-0.249216	0.0090651	-0.266985	-0.231446	0		10908	-0.152512	0.0096193	-0.171367	-0.133656	0		10926	-0.383604	0.0115683	-0.40628	-0.360928	0		10908	-0.303102	0.0125035	-0.327611	-0.278593	0
Cholesteryl esters to total lipids ratio in very small VLDL	10917	-0.259831	0.0090722	-0.277614	-0.242048	0		10908	-0.160953	0.0096037	-0.179778	-0.142128	0		10926	-0.395056	0.0115475	-0.417691	-0.372421	0		10908	-0.310175	0.0124602	-0.3346	-0.285751	0
Free cholesterol to total lipids ratio in very small VLDL	10917	-0.112619	0.0088605	-0.129987	-0.0952506	9.45e-37		10908	-0.0554767	0.0096367	-0.0743663	-0.0365871	8.8e-09		10926	-0.207141	0.0117534	-0.23018	-0.184102	0		10908	-0.177321	0.0128643	-0.202538	-0.152105	0
Triglycerides to total lipids ratio in very small VLDL	10917	0.243406	0.0090212	0.225723	0.261089	0		10908	0.145567	0.0095512	0.126845	0.164289	0		10926	0.383389	0.0115313	0.360785	0.405992	0		10908	0.306548	0.012479	0.282087	0.331009	0
Phospholipids to total lipids ratio in IDL	10917	0.0007268	0.0103658	-0.019592	0.0210456	0.944103		10908	-0.0114433	0.0113742	-0.0337388	0.0108523	0.314406		10926	0.0316668	0.0128685	0.0064423	0.0568914	0.0138779		10908	0.0369547	0.0140725	0.00937	0.0645394	0.0086512
Cholesterol to total lipids ratio in IDL	10917	-0.18779	0.009661	-0.206727	-0.168853	0		10908	-0.113815	0.0103999	-0.134201	-0.0934292	9.91e-28		10926	-0.29127	0.012089	-0.314967	-0.267574	0		10908	-0.230969	0.0131038	-0.256654	-0.205283	0
Cholesteryl esters to total lipids ratio in IDL	10917	-0.170311	0.0097399	-0.189403	-0.151219	0		10908	-0.109306	0.0106188	-0.130121	-0.088491	9.77e-25		10926	-0.248145	0.0121919	-0.272043	-0.224246	0		10908	-0.19027	0.0133328	-0.216405	-0.164135	0
Free cholesterol to total lipids ratio in IDL	10917	-0.132322	0.0095808	-0.151103	-0.113542	0		10908	-0.0661186	0.0103355	-0.0863781	-0.0458592	1.65e-10		10926	-0.242289	0.0120535	-0.265917	-0.218663	0		10908	-0.20717	0.0131146	-0.232877	-0.181463	0
Triglycerides to total lipids ratio in IDL	10917	0.227919	0.0094401	0.209414	0.246423	0		10908	0.142543	0.0099822	0.122976	0.16211	0		10926	0.342186	0.0118075	0.319041	0.365331	0		10908	0.26695	0.0126362	0.242181	0.29172	0
Phospholipids to total lipids ratio in large LDL	10917	0.143766	0.0139214	0.116477	0.171054	6.93e-25		10908	0.144157	0.0156262	0.113527	0.174788	3.35e-20		10926	0.0747501	0.0129636	0.0493392	0.100161	8.33e-09		10908	-9.91e-05	0.0146657	-0.0288466	0.0286485	0.99461
Cholesterol to total lipids ratio in large LDL	10917	-0.259304	0.0165796	-0.291803	-0.226805	0		10908	-0.194119	0.0178585	-0.229125	-0.159113	2.22e-27		10926	-0.305754	0.013012	-0.33126	-0.280248	0		10908	-0.203949	0.013491	-0.230394	-0.177505	0
Cholesteryl esters to total lipids ratio in large LDL	10917	-0.0958759	0.018532	-0.132202	-0.0595498	2.34e-07		10908	-0.11094	0.0201635	-0.150464	-0.0714157	3.84e-08		10926	-0.0094046	0.014239	-0.0373156	0.0185064	0.508958		10908	0.0481555	0.0151445	0.0184696	0.0778415	0.0014782
Free cholesterol to total lipids ratio in large LDL	10917	-0.274367	0.0104378	-0.294828	-0.253908	0		10908	-0.16671	0.0109239	-0.188123	-0.145297	0		10926	-0.425892	0.0117878	-0.448999	-0.402786	0		10908	-0.337848	0.0124705	-0.362292	-0.313403	0
Triglycerides to total lipids ratio in large LDL	10917	0.206628	0.0139733	0.179237	0.234018	0		10908	0.138793	0.0147502	0.10988	0.167706	5.98e-21		10926	0.284868	0.0130313	0.259325	0.310412	0		10908	0.211751	0.0132615	0.185756	0.237746	0
Phospholipids to total lipids ratio in medium LDL	10917	-0.0650771	0.0106009	-0.0858568	-0.0442974	8.6e-10		10908	-0.0272408	0.0113005	-0.0493918	-0.0050899	0.0159431		10926	-0.134434	0.0131628	-0.160236	-0.108633	2.23e-24		10908	-0.12023	0.0140714	-0.147813	-0.0926477	1.47e-17
Cholesterol to total lipids ratio in medium LDL	10917	-0.107329	0.0142563	-0.135274	-0.0793838	5.54e-14		10908	-0.0722278	0.0143603	-0.100376	-0.0440791	4.99e-07		10926	-0.146316	0.014918	-0.175558	-0.117074	1.29e-22		10908	-0.108027	0.0142596	-0.135978	-0.0800756	3.86e-14
Cholesteryl esters to total lipids ratio in medium LDL	10917	0.176833	0.0122579	0.152805	0.200861	0		10908	0.102259	0.0123861	0.07798	0.126538	1.68e-16		10926	0.290181	0.0140734	0.262595	0.317767	0		10908	0.236736	0.01418	0.208941	0.264532	0
Free cholesterol to total lipids ratio in medium LDL	10917	-0.278898	0.0097644	-0.298038	-0.259757	0		10908	-0.170594	0.0101151	-0.190421	-0.150766	0		10926	-0.430348	0.0113539	-0.452603	-0.408092	0		10908	-0.340694	0.0121032	-0.364418	-0.31697	0
Triglycerides to total lipids ratio in medium LDL	10917	0.150744	0.0133327	0.124609	0.176878	1.78e-29		10908	0.0928706	0.013461	0.0664847	0.119257	5.52e-12		10926	0.229179	0.0141083	0.201524	0.256834	0		10908	0.18007	0.0136502	0.153313	0.206827	0
Phospholipids to total lipids ratio in small LDL	10917	-0.182913	0.0110716	-0.204615	-0.161211	0		10908	-0.0982411	0.0115167	-0.120816	-0.0756663	1.65e-17		10926	-0.31833	0.0130566	-0.343923	-0.292736	0		10908	-0.266743	0.0138711	-0.293933	-0.239553	0
Cholesterol to total lipids ratio in small LDL	10917	-0.0276297	0.0128652	-0.0528478	-0.0024116	0.0317648		10908	-0.0228263	0.0131449	-0.0485927	0.0029401	0.0825016		10926	-0.0257374	0.0143415	-0.0538495	0.0023746	0.0727438		10908	-0.0134598	0.014241	-0.0413748	0.0144552	0.344606
Cholesteryl esters to total lipids ratio in small LDL	10917	0.166052	0.0117026	0.143113	0.188991	0		10908	0.0872749	0.0119685	0.0638144	0.110735	3.27e-13		10926	0.293734	0.0134575	0.267355	0.320113	0		10908	0.248008	0.0138836	0.220794	0.275222	0
Free cholesterol to total lipids ratio in small LDL	10917	-0.206092	0.009517	-0.224747	-0.187437	0		10908	-0.116806	0.0100512	-0.136508	-0.0971037	4.91e-31		10926	-0.340916	0.0116214	-0.363696	-0.318136	0		10908	-0.279392	0.012579	-0.304049	-0.254735	0
Triglycerides to total lipids ratio in small LDL	10917	0.210097	0.0105816	0.189355	0.230839	0		10908	0.121729	0.0108425	0.100475	0.142982	4.34e-29		10926	0.34077	0.0122492	0.316759	0.36478	0		10908	0.276525	0.0126264	0.251775	0.301275	0
Phospholipids to total lipids ratio in very large HDL	10917	-0.211456	0.0082862	-0.227699	-0.195214	0		10908	-0.138232	0.0086899	-0.155266	-0.121198	0		10926	-0.304155	0.010512	-0.324761	-0.28355	0		10908	-0.231803	0.0113056	-0.253964	-0.209642	0
Cholesterol to total lipids ratio in very large HDL	10917	0.117185	0.0076023	0.102283	0.132087	0		10908	0.0870826	0.0081473	0.0711123	0.103053	1.56e-26		10926	0.142232	0.01006	0.122512	0.161951	0		10908	0.096822	0.0108267	0.0755998	0.118044	4.4e-19
Cholesteryl esters to total lipids ratio in very large HDL	10917	-0.0811609	0.0089279	-0.0986611	-0.0636607	1.15e-19		10908	-0.0506694	0.009723	-0.0697283	-0.0316104	1.91e-07		10926	-0.120764	0.0112256	-0.142768	-0.0987598	7.42e-27		10908	-0.0940026	0.0122328	-0.117981	-0.070024	1.67e-14
Free cholesterol to total lipids ratio in very large HDL	10917	0.226162	0.0078134	0.210846	0.241478	0		10908	0.159356	0.0085514	0.142594	0.176119	0		10926	0.294604	0.0091135	0.27674	0.312468	0		10908	0.2112	0.0101693	0.191266	0.231133	0
Triglycerides to total lipids ratio in very large HDL	10917	0.221596	0.0102981	0.20141	0.241782	0		10908	0.131021	0.0107328	0.109983	0.152059	4.73e-34		10926	0.353512	0.0116632	0.33065	0.376374	0		10908	0.28471	0.012352	0.260497	0.308922	0
Phospholipids to total lipids ratio in large HDL	10917	0.310203	0.0084497	0.29364	0.326765	0		10908	0.220605	0.0089065	0.203147	0.238064	0		10926	0.397247	0.0106473	0.376376	0.418117	0		10908	0.28125	0.011433	0.258839	0.303661	0
Cholesterol to total lipids ratio in large HDL	10917	-0.293169	0.008789	-0.310397	-0.275941	0		10908	-0.19071	0.0092359	-0.208814	-0.172605	0		10926	-0.422011	0.0103668	-0.442332	-0.401691	0		10908	-0.32181	0.0112498	-0.343862	-0.299759	0
Cholesteryl esters to total lipids ratio in large HDL	10917	-0.283668	0.0087267	-0.300774	-0.266562	0		10908	-0.181556	0.009159	-0.199509	-0.163603	0		10926	-0.416004	0.0104587	-0.436505	-0.395503	0		10908	-0.320607	0.0113337	-0.342824	-0.298391	0
Free cholesterol to total lipids ratio in large HDL	10917	-0.227067	0.008536	-0.243799	-0.210334	0		10908	-0.159827	0.0092721	-0.178002	-0.141652	0		10926	-0.295589	0.0097594	-0.314719	-0.276459	0		10908	-0.211636	0.0107722	-0.232751	-0.19052	0
Triglycerides to total lipids ratio in large HDL	10917	0.203385	0.0086008	0.186526	0.220244	0		10908	0.11482	0.0092059	0.0967745	0.132865	1.84e-35		10926	0.338567	0.0098394	0.31928	0.357854	0		10908	0.278322	0.0108618	0.257031	0.299613	0
Phospholipids to total lipids ratio in medium HDL	10917	0.309289	0.0089195	0.291805	0.326773	0		10908	0.206328	0.0093844	0.187933	0.224724	0		10926	0.432276	0.0108289	0.41105	0.453503	0		10908	0.324026	0.0117025	0.301087	0.346965	0
Cholesterol to total lipids ratio in medium HDL	10917	-0.280003	0.0093038	-0.29824	-0.261766	0		10908	-0.168025	0.0097488	-0.187134	-0.148916	0		10926	-0.440263	0.0112345	-0.462285	-0.418241	0		10908	-0.352134	0.0122193	-0.376086	-0.328182	0
Cholesteryl esters to total lipids ratio in medium HDL	10917	-0.240625	0.0093706	-0.258993	-0.222257	0		10908	-0.135561	0.0099008	-0.154968	-0.116154	0		10926	-0.401542	0.0113695	-0.423828	-0.379255	0		10908	-0.330379	0.0124118	-0.354708	-0.306049	0
Free cholesterol to total lipids ratio in medium HDL	10917	-0.303016	0.0086253	-0.319923	-0.286109	0		10908	-0.213933	0.0091393	-0.231848	-0.196018	0		10926	-0.392176	0.0104931	-0.412744	-0.371607	0		10908	-0.280191	0.0113328	-0.302405	-0.257976	0
Triglycerides to total lipids ratio in medium HDL	10917	0.236564	0.0094145	0.21811	0.255018	0		10908	0.127578	0.009898	0.108176	0.14698	9.77e-38		10926	0.409446	0.0114823	0.386939	0.431954	0		10908	0.342554	0.0125325	0.317988	0.36712	0
Phospholipids to total lipids ratio in small HDL	10917	-0.0413678	0.0093515	-0.0596984	-0.0230371	9.8e-06		10908	-0.0239394	0.0100796	-0.0436972	-0.0041816	0.0175641		10926	-0.0687309	0.0121013	-0.0924517	-0.0450102	1.38e-08		10908	-0.0565697	0.0130655	-0.0821804	-0.0309589	1.51e-05
Cholesterol to total lipids ratio in small HDL	10917	-0.15473	0.0095836	-0.173516	-0.135945	0		10908	-0.0838733	0.0102989	-0.104061	-0.0636855	4.25e-16		10926	-0.265871	0.0120957	-0.28958	-0.242161	0		10908	-0.22157	0.0131522	-0.247351	-0.195789	0
Cholesteryl esters to total lipids ratio in small HDL	10917	-0.0498665	0.0097154	-0.0689104	-0.0308226	2.9e-07		10908	-0.0036619	0.0104842	-0.0242128	0.0168889	0.726885		10926	-0.146212	0.0123281	-0.170377	-0.122047	3.01e-32		10908	-0.143948	0.0133078	-0.170034	-0.117862	3.93e-27
Free cholesterol to total lipids ratio in small HDL	10917	-0.356507	0.0105151	-0.377118	-0.335895	0		10908	-0.272724	0.0108992	-0.294088	-0.25136	0		10926	-0.406735	0.0132139	-0.432636	-0.380833	0		10908	-0.263809	0.0137793	-0.290819	-0.236799	0
Triglycerides to total lipids ratio in small HDL	10917	0.255469	0.0096332	0.236587	0.274352	0		10908	0.139897	0.0100209	0.120254	0.159539	0		10926	0.436772	0.011843	0.413558	0.459986	0		10908	0.363332	0.0128036	0.338235	0.38843	0
Conventional biochemistry measures (non-NMR)
Total cholesterol	43967	-0.0893379	0.0049868	-0.0991121	-0.0795637	0		43949	-0.087223	0.0055286	-0.0980592	-0.0763868	0		44018	-0.0535327	0.0065125	-0.0662974	-0.0407681	2.09e-16		43949	-0.0061028	0.0071988	-0.0202127	0.008007	0.396579
Cholesterol in LDL	43895	-0.0238904	0.0051535	-0.0339913	-0.0137894	3.57e-06		43877	-0.0384915	0.0057075	-0.0496783	-0.0273047	1.56e-11		43946	0.0229798	0.006641	0.0099634	0.0359963	0.0005401		43877	0.0442872	0.0073598	0.0298619	0.0587124	1.79e-09
Cholesterol in HDL	40248	-0.318117	0.0047441	-0.327415	-0.308818	0		40231	-0.22035	0.0050076	-0.230165	-0.210535	0		40293	-0.414407	0.006092	-0.426348	-0.402467	0		40231	-0.295799	0.0065572	-0.308651	-0.282947	0
Total trigylcerides	43940	0.212027	0.004014	0.204159	0.219894	0		43922	0.110963	0.0042877	0.102558	0.119367	0		43991	0.364313	0.0051698	0.35418	0.374446	0		43922	0.304337	0.0057446	0.293077	0.315596	0
Apolipoprotein B	43834	0.0225621	0.0050876	0.0125903	0.0325339	9.24e-06		43816	-0.011279	0.0056126	-0.0222798	-0.0002782	0.0444818		43885	0.0956393	0.0065152	0.0828694	0.108409	0		43816	0.102176	0.007216	0.0880329	0.11632	0
Apolipoprotein A	39766	-0.226096	0.0047281	-0.235363	-0.216829	0		39749	-0.167247	0.0051299	-0.177302	-0.157193	0		39811	-0.268798	0.0061692	-0.280889	-0.256706	0		39749	-0.179085	0.0067107	-0.192238	-0.165932	0
Glucose	40226	0.112507	0.0056814	0.101371	0.123643	0		40209	0.0700183	0.0060415	0.0581767	0.0818598	5.22e-31		40271	0.166828	0.0074894	0.152149	0.181508	0		40209	0.128356	0.0079586	0.112757	0.143955	0
Creatinine	43939	0.0845801	0.0044147	0.0759271	0.0932331	0		43921	0.0866905	0.0051373	0.0766212	0.0967598	0		43990	0.0410396	0.0050564	0.031129	0.0509501	4.93e-16		43921	-0.0059943	0.0059294	-0.0176161	0.0056275	0.312047
Albumin	40259	-0.136826	0.0049811	-0.146589	-0.127063	0		40242	-0.153798	0.0055107	-0.164599	-0.142997	0		40304	-0.0323002	0.0064627	-0.0449671	-0.0196332	5.82e-07		40242	0.0515892	0.0070754	0.0377212	0.0654572	3.13e-13
